# High-throughput metabolome comparison of cutaneous squamous cell carcinoma, basal cell carcinoma, and healthy skin with e-biopsy sampling

**DOI:** 10.1101/2024.03.06.24303646

**Authors:** Leetal Louie, Julia Wise, Ariel Berl, Ofir Shir-az, Vladimir Kravtsov, Zohar Yakhini, Avshalom Shalom, Alexander Golberg, Edward Vitkin

## Abstract

A standard histopathology-slides based diagnostics becomes a serious process bottleneck due to rising incidence rates of cutaneous squamous cell carcinoma (cSCC) and basal cell carcinoma (BCC). Leveraging tissue molecular information for diagnostics can be a beneficial alternative in certain cases. Sampling and processing of a constantly growing number of tumors can be enhanced with faster specimen collection methods together with high-throughput molecular identification approaches. Tumor specimens can be collected with electroporation-based biopsy (e-biopsy), a minimally invasive sampling collection tool with a proven ability, while mass spectrometry can be used for molecular identification.

The aim of this study was (i) to confirm the ability of e-biopsy technique to harvest metabolites, (ii) to obtain high-resolution metabolomic profiles of cSCC, BCC, and healthy skin tissues, and (iii) to perform a comparative analysis of the collected profiles.

Data, collected with e-biopsy coupled with ultra performance liquid chromatography and tandem mass spectrometry (UPLC-MS-MS), expands the current metabolomic profiles reported for cSCC, BCC, and healthy skin. Here we report measurements of 2325 small metabolites identified (301 with high confidence) in 13 tissue samples from 12 patients. Comparative analysis identified 34 significantly (p<0.05) differentially expressed high-confidence metabolites. Generally, we observed a greater number of metabolites with higher expression, in cSCC and in BCC compared to healthy tissues, belonging to the subclass amino acids, peptides, and analogues.

## Supplementary material for "High-throughput metabolome comparison of cutaneous squamous cell carcinoma, basal cell carcinoma, and healthy skin with e-biopsy sampling": Table S1

### Sheet: Table S1
Table S1. List of all metabolites identified with a C18 column in positive mode.
Metabolite name	Class	ID reliability	cSCC_1	cSCC_2	cSCC_3	cSCC_4	BCC_1	BCC_2	BCC_3	BCC_4	BCC_5	BCC_6	Healthy_1	Healthy_2-1	Healthy_2-2	QC_06	QC_07	QC_08	QC_09	QC_10	QC_11	QC_12	QC_13	QC_14
Spermine	Organonitrogen compounds	level1	15863.6	1.12986e+07	636030	141508	545837	152620	202381	120494	77765.4	2.15729e+06	1.88675e+06	839898	236008	119881	132883	172444	130769	152035	168341	192243	152159	199597
#N/A	#N/A	level5	5.57291e+06	4.64359e+07	1.41469e+07	1.19959e+07	1.17286e+07	8.74233e+06	6.33169e+06	7.00593e+06	8.85479e+06	1.64037e+07	1.50782e+07	9.14356e+06	4.85456e+06	6.90992e+06	6.69146e+06	8.14495e+06	7.35198e+06	7.74737e+06	6.64999e+06	7.433e+06	7.72891e+06	7.71272e+06
Spermidine	Organonitrogen compounds	level1	4.86031e+06	3.54731e+07	1.16561e+07	1.00207e+07	9.75035e+06	7.31156e+06	5.42195e+06	5.98997e+06	7.55511e+06	1.27623e+07	1.23768e+07	7.57724e+06	4.00492e+06	5.699e+06	5.71842e+06	6.85062e+06	6.19355e+06	6.56585e+06	5.63471e+06	6.22898e+06	6.56819e+06	6.53149e+06
#N/A	#N/A	level5	2.55441e+06	1.89871e+07	2.66904e+06	2.45474e+06	3.99049e+06	2.64396e+06	3.60933e+06	3.60977e+06	9.70611e+06	5.41024e+06	9.61346e+06	7.58185e+06	1.51122e+06	1.94255e+06	2.38144e+06	2.35078e+06	1.9796e+06	2.35794e+06	2.48259e+06	2.26344e+06	2.65238e+06	2.55847e+06
[similar to: d-sphingosine; δmass: -177.1692 da]	#N/A	level5	169147	1.39466e+06	105606	145630	300080	1.92668e+06	203837	71867.8	203400	179293	188117	191586	260526	253996	243120	338673	277688	347305	204167	345300	322414	314084
#N/A	#N/A	level5	374151	2.34798e+07	3.67782e+06	991087	3.69097e+06	1.05942e+07	4.26418e+06	185977	8.93343e+06	5.46111e+06	1.67489e+07	9.57564e+06	4.26025e+06	4.79093e+06	4.57957e+06	4.45933e+06	4.82757e+06	4.72283e+06	4.2114e+06	4.6094e+06	4.13584e+06	3.83763e+06
#N/A	#N/A	level5	176519	1.12291e+06	404358	178055	130433	46288	790037	111228	523300	653465	1.5349e+06	951800	1.47173e+06	263591	283452	271905	248962	229080	224178	167211	197004	230698
#N/A	#N/A	level5	3.54589e+06	9.59776e+06	959466	3.90854e+06	3.35696e+06	1.21466e+06	1.41106e+06	5.39177e+06	2.0255e+06	897492	4.76115e+06	4.59779e+06	277766	810172	825551	743141	605073	787162	698933	829065	854153	758152
#N/A	#N/A	level5	19085.1	2.21341e+06	323394	20268.5	239969	146416	266298	17309	57497.2	263140	1.23733e+06	1.47623e+06	531354	316751	292982	324384	343452	323350	349347	353998	342517	345422
#N/A	#N/A	level5	694542	1.13934e+06	996085	647958	1.14703e+06	487746	2.14057e+06	744210	1.23321e+06	1.26754e+06	1.5681e+06	1.9013e+06	4.56251e+06	935775	821904	840140	939969	880083	985433	903649	968801	936479
#N/A	#N/A	level5	1.16668e+06	1.65676e+06	1.76915e+06	893245	1.68045e+06	590667	3.43989e+06	795977	2.58132e+06	2.04378e+06	2.87672e+06	3.21846e+06	8.19885e+06	1.4988e+06	1.63033e+06	1.49144e+06	1.47404e+06	1.42126e+06	1.33081e+06	1.46397e+06	1.50194e+06	1.40883e+06
[similar to: l-serine; δmass: 124.8403 da]	#N/A	level5	1.12759e+06	9.30415e+06	2.70927e+06	868380	1.65632e+06	2.50077e+06	4.85354e+06	611226	2.81561e+06	3.78441e+06	9.05501e+06	4.27429e+06	1.05471e+07	2.57332e+06	2.56376e+06	2.74403e+06	2.46608e+06	2.51554e+06	2.27734e+06	2.04932e+06	2.08781e+06	2.11219e+06
#N/A	#N/A	level5	1.71378e+06	1.17992e+07	3.82258e+06	1.36048e+06	2.17451e+06	2.558e+06	7.44075e+06	996906	5.08374e+06	5.74708e+06	1.24494e+07	6.50681e+06	1.34457e+07	3.30096e+06	3.2891e+06	3.40214e+06	3.18491e+06	3.25175e+06	2.92344e+06	2.5403e+06	2.566e+06	2.57508e+06
#N/A	#N/A	level5	285567	1.90426e+06	897432	291989	842853	2.19449e+06	1.25151e+06	199403	720063	904127	1.67593e+06	1.69452e+06	2.39918e+06	872066	979342	1.01789e+06	963380	1.07608e+06	934363	1.04193e+06	911089	894316
#N/A	#N/A	level5	5.08464e+06	4.52931e+06	3.48779e+06	5.9512e+06	6.75384e+06	4.02387e+06	2.88421e+06	6.54797e+06	2.51474e+06	2.67715e+06	2.84391e+06	3.50954e+06	2.44511e+06	3.48264e+06	3.5049e+06	3.37978e+06	3.45535e+06	3.08579e+06	3.51332e+06	3.15079e+06	3.33851e+06	3.37855e+06
#N/A	#N/A	level5	2.78212e+06	2.13581e+06	2.25151e+06	2.69831e+06	3.46169e+06	2.00852e+06	2.80208e+06	3.01308e+06	2.23123e+06	2.24866e+06	2.1942e+06	2.91784e+06	4.67782e+06	1.62074e+06	1.637e+06	1.51608e+06	1.63114e+06	1.56296e+06	1.63719e+06	1.48841e+06	1.71752e+06	1.58548e+06
#N/A	#N/A	level5	207478	1.47575e+07	4.45333e+06	1.05958e+06	4.20951e+06	2.14939e+06	6.76907e+06	69936.1	256754	7.02649e+06	1.1633e+07	9.94034e+06	8.7718e+06	3.19972e+06	3.13367e+06	3.26957e+06	3.30411e+06	3.24073e+06	3.19266e+06	3.27584e+06	3.09523e+06	3.33188e+06
#N/A	#N/A	level5	191911	3.96127e+06	2.35262e+06	592406	1.9276e+06	453664	6.96737e+06	874630	1.05601e+07	9.02345e+06	2.95238e+06	2.44364e+06	4.61845e+06	1.4708e+06	1.40194e+06	1.61074e+06	1.58138e+06	1.58644e+06	1.61459e+06	1.55474e+06	1.69237e+06	1.58363e+06
#N/A	#N/A	level5	320669	5.11088e+06	3.63127e+06	610862	2.8504e+06	733890	1.29737e+07	961587	7.2276e+06	1.05927e+07	5.38134e+06	7.2372e+06	3.07241e+07	4.22154e+06	3.42461e+06	4.42305e+06	3.65594e+06	3.64758e+06	3.55221e+06	3.76851e+06	3.70892e+06	4.05862e+06
#N/A	#N/A	level5	68450.3	1.14886e+06	1.30837e+06	257141	810372	208183	4.95393e+06	352726	3.31573e+06	3.61546e+06	1.51104e+06	2.34494e+06	9.61462e+06	1.08774e+06	1.10789e+06	1.13704e+06	1.12242e+06	1.11478e+06	1.10471e+06	1.17071e+06	1.22837e+06	1.15729e+06
#N/A	#N/A	level5	1.00129e+07	1.31675e+07	7.6494e+06	1.18273e+07	1.3193e+07	7.14042e+06	6.34567e+06	1.25794e+07	9.00405e+06	6.61381e+06	7.00034e+06	7.44607e+06	4.47963e+06	7.00235e+06	6.91465e+06	7.30878e+06	6.61223e+06	6.29057e+06	6.78258e+06	6.33434e+06	6.43758e+06	6.39034e+06
#N/A	#N/A	level5	9.25234e+06	1.5259e+07	1.47637e+07	7.65939e+06	1.35224e+07	4.7922e+06	3.20157e+07	8.07115e+06	2.21798e+07	1.8461e+07	2.53713e+07	3.05955e+07	7.01114e+07	1.32997e+07	1.35821e+07	1.34406e+07	1.26295e+07	1.22902e+07	1.24099e+07	1.15342e+07	1.40904e+07	1.3269e+07
[similar to: valine; δmass: -0.1404 da]	#N/A	level5	279540	5.37219e+06	2.06608e+06	915396	2.32589e+06	275896	2.7324e+06	61042.2	233908	2.71707e+06	4.4246e+06	3.86487e+06	3.59385e+06	1.13818e+06	1.25437e+06	1.19779e+06	1.16753e+06	1.2787e+06	1.22784e+06	1.16052e+06	1.11529e+06	1.21151e+06
[similar to: n-acetyl-l-cysteine; δmass: -45.0184 da]	#N/A	level5	2.69522e+07	2.43691e+07	1.81816e+07	2.84773e+07	3.47324e+07	1.88043e+07	1.50087e+07	3.39166e+07	1.33648e+07	1.2382e+07	1.27081e+07	1.71597e+07	1.05792e+07	1.91951e+07	1.78191e+07	1.71675e+07	1.70675e+07	1.67046e+07	1.70101e+07	1.69575e+07	1.57949e+07	1.58785e+07
#N/A	#N/A	level5	1.81416e+07	1.47375e+07	1.27521e+07	1.9559e+07	2.40284e+07	1.23888e+07	1.07946e+07	2.46478e+07	1.02688e+07	9.24873e+06	9.26846e+06	1.20371e+07	7.46639e+06	1.23983e+07	1.1884e+07	1.21987e+07	1.18375e+07	1.12718e+07	1.1605e+07	1.01972e+07	1.10029e+07	1.17106e+07
#N/A	#N/A	level5	1.11226e+07	3.47445e+07	1.61737e+07	9.03469e+06	1.61027e+07	6.78506e+06	3.64564e+07	8.95587e+06	2.15705e+07	2.16129e+07	3.00988e+07	3.62456e+07	8.66246e+07	1.67723e+07	1.5582e+07	1.62948e+07	1.57873e+07	1.53076e+07	1.56911e+07	1.5967e+07	1.66741e+07	1.56593e+07
#N/A	#N/A	level5	1.10114e+07	1.74652e+07	1.70149e+07	9.34138e+06	1.60184e+07	5.61627e+06	3.70665e+07	9.74982e+06	2.72312e+07	2.153e+07	2.87627e+07	3.46891e+07	7.93493e+07	1.52301e+07	1.54745e+07	1.54224e+07	1.4547e+07	1.41614e+07	1.41672e+07	1.3445e+07	1.59743e+07	1.5244e+07
#N/A	#N/A	level5	528120	1.87956e+07	4.69591e+06	1.05362e+06	4.44673e+06	1.29879e+07	6.05009e+06	45820.4	109346	6.49406e+06	1.07996e+07	9.61346e+06	7.0015e+06	5.47092e+06	5.66327e+06	5.99255e+06	5.3473e+06	5.27651e+06	5.52597e+06	5.27684e+06	5.50778e+06	5.38431e+06
[similar to: spermidine; δmass: -0.1351 da]	#N/A	level5	5.82844e+07	4.12026e+07	3.86299e+07	6.51835e+07	7.61913e+07	3.39287e+07	3.27724e+07	7.11416e+07	4.00968e+07	3.09002e+07	2.56456e+07	3.58263e+07	2.1082e+07	3.54659e+07	3.49864e+07	3.44344e+07	3.60699e+07	3.3891e+07	3.38367e+07	3.34979e+07	3.55452e+07	3.28468e+07
#N/A	#N/A	level5	2.31975e+06	1.82013e+06	1.52232e+06	2.4886e+06	3.26628e+06	1.4787e+06	1.35623e+06	2.67251e+06	1.32662e+06	1.24822e+06	1.02748e+06	1.50902e+06	837195	1.65546e+06	1.58289e+06	1.51718e+06	1.41403e+06	1.36536e+06	1.52016e+06	1.4581e+06	1.36551e+06	1.40763e+06
#N/A	#N/A	level5	5.77549e+06	4.59761e+06	3.80618e+06	6.18281e+06	7.58251e+06	4.36452e+06	3.27606e+06	7.66923e+06	3.31558e+06	2.95072e+06	3.04177e+06	3.66011e+06	2.15737e+06	3.74893e+06	3.66678e+06	3.79626e+06	3.79868e+06	3.51998e+06	3.55755e+06	3.71884e+06	3.57113e+06	3.59633e+06
#N/A	#N/A	level5	202472	5.29272e+06	2.93781e+06	580090	2.14424e+06	719746	7.72471e+06	905770	8.54233e+06	1.05452e+07	3.39411e+06	2.91942e+06	5.3908e+06	1.97781e+06	1.93436e+06	2.0554e+06	1.96047e+06	2.04562e+06	1.93328e+06	2.06984e+06	1.96914e+06	2.04188e+06
#N/A	#N/A	level5	1.39336e+06	2.44333e+07	1.47385e+07	3.73362e+06	1.24007e+07	4.17012e+06	4.55899e+07	5.11588e+06	5.29356e+07	5.82705e+07	1.4372e+07	1.38732e+07	3.13162e+07	1.12565e+07	1.11548e+07	1.24526e+07	1.13464e+07	1.16039e+07	1.11452e+07	1.17438e+07	1.11556e+07	1.13628e+07
#N/A	#N/A	level5	6.799e+06	2.47552e+06	3.37419e+06	4.13925e+06	6.8924e+06	3.5724e+06	4.19854e+06	6.02353e+06	1.7289e+06	1.54822e+06	3.35794e+06	8.72439e+06	9.69381e+06	5.08107e+06	4.5731e+06	5.157e+06	4.87094e+06	3.96549e+06	4.90425e+06	4.78282e+06	4.54101e+06	4.03187e+06
#N/A	#N/A	level5	58817.2	253214	101291	62464.2	112832	1.358e+06	176332	53343.6	177197	153054	164395	158893	239022	119316	108416	92410.3	100088	94955.7	89183.7	108181	93901.1	92600.2
#N/A	#N/A	level5	43259.6	128016	125884	35203.7	169101	1.38706e+06	86827.8	26267	87253.8	75365.4	80950	166148	117697	132567	170264	163118	181606	193315	162414	139009	130316	115636
#N/A	#N/A	level5	125193	1.76064e+06	1.49875e+06	306274	1.15942e+06	288286	5.45543e+06	287314	2.95518e+06	4.22974e+06	2.07173e+06	2.62255e+06	1.07249e+07	1.33865e+06	1.41536e+06	1.35483e+06	1.50408e+06	1.48653e+06	1.4997e+06	1.53129e+06	1.40736e+06	1.45415e+06
#N/A	#N/A	level5	35684.6	773207	672098	78573.8	405844	48215.6	2.79839e+06	154437	1.34815e+06	1.93071e+06	954302	1.54062e+06	5.78038e+06	726645	731890	820366	705142	805093	698771	789756	812342	828921
#N/A	#N/A	level5	9.9301e+07	1.63653e+08	1.43212e+08	8.21078e+07	1.46186e+08	5.29388e+07	3.44683e+08	8.35604e+07	2.55517e+08	1.99975e+08	2.52329e+08	3.02193e+08	7.66854e+08	1.42077e+08	1.3934e+08	1.36614e+08	1.39903e+08	1.33877e+08	1.33394e+08	1.37933e+08	1.30926e+08	1.26943e+08
#N/A	#N/A	level5	1.14741e+07	1.78279e+08	6.21104e+07	2.90966e+07	7.51553e+07	5.17318e+06	7.84333e+07	3.8668e+06	4.05596e+06	9.09274e+07	1.24702e+08	1.0863e+08	1.18285e+08	3.90882e+07	3.89987e+07	3.83477e+07	3.8645e+07	3.60248e+07	3.84178e+07	3.75443e+07	3.71918e+07	3.64097e+07
#N/A	#N/A	level5	9.00258e+07	7.73855e+07	6.33124e+07	9.65085e+07	1.23999e+08	6.70083e+07	5.40716e+07	1.11153e+08	4.7418e+07	4.78421e+07	4.66505e+07	6.29314e+07	4.04051e+07	6.28424e+07	6.36628e+07	5.91433e+07	6.16623e+07	6.123e+07	6.02012e+07	5.82871e+07	5.69754e+07	5.80638e+07
[similar to: kanamycin; δmass: -365.2254 da]	#N/A	level5	3.42015e+06	2.60645e+06	2.35766e+06	3.6188e+06	4.54688e+06	2.28754e+06	1.95263e+06	3.95656e+06	1.95215e+06	1.5937e+06	1.63884e+06	2.29475e+06	1.25508e+06	2.39146e+06	2.38136e+06	2.16864e+06	2.20887e+06	2.2286e+06	2.16705e+06	2.18172e+06	1.97325e+06	2.06113e+06
#N/A	#N/A	level5	297981	1.94813e+07	3.43372e+06	898229	3.09547e+06	9.33841e+06	4.74788e+06	30910.7	739453	5.52227e+06	1.07904e+07	8.5171e+06	4.48599e+06	3.73905e+06	4.14718e+06	4.292e+06	3.99269e+06	3.82996e+06	3.65561e+06	3.86076e+06	3.5783e+06	3.65379e+06
#N/A	#N/A	level5	1.45798e+08	1.17015e+08	1.00393e+08	1.58951e+08	1.96976e+08	9.95103e+07	8.53784e+07	1.79018e+08	8.54571e+07	7.75615e+07	7.12971e+07	9.71875e+07	6.06597e+07	9.68633e+07	9.7173e+07	9.20975e+07	9.62413e+07	9.37865e+07	9.26748e+07	9.03447e+07	9.11385e+07	8.95851e+07
3-amino-6-chloropyridazine	#N/A	level4	2.07169e+07	1.705e+07	1.44287e+07	2.24009e+07	2.81577e+07	1.39407e+07	1.20013e+07	2.68284e+07	1.20423e+07	1.02516e+07	9.66103e+06	1.36522e+07	8.38321e+06	1.38482e+07	1.40328e+07	1.3545e+07	1.33082e+07	1.30605e+07	1.26406e+07	1.29596e+07	1.2895e+07	1.23603e+07
[similar to: argininosuccinic acid; δmass: -158.1315 da]	#N/A	level5	1.0817e+07	8.47488e+06	7.35502e+06	1.17555e+07	1.42236e+07	7.5521e+06	6.08264e+06	1.36627e+07	6.14884e+06	5.48614e+06	5.31609e+06	6.65411e+06	4.29788e+06	7.74292e+06	7.3374e+06	6.58565e+06	7.04802e+06	6.74567e+06	6.77161e+06	6.43894e+06	6.8987e+06	7.06308e+06
#N/A	#N/A	level5	8.28075e+07	1.37799e+08	1.19728e+08	6.957e+07	1.25883e+08	4.42548e+07	3.09165e+08	7.18454e+07	2.37726e+08	1.5929e+08	2.10508e+08	2.54547e+08	6.4931e+08	1.15183e+08	1.18343e+08	1.12419e+08	1.14979e+08	1.13553e+08	1.15772e+08	1.11334e+08	1.11535e+08	1.0988e+08
#N/A	#N/A	level5	153628	988192	1.31894e+06	352808	1.22561e+06	3.5282e+06	1.55567e+06	36292.6	285641	1.116e+06	1.29753e+06	2.15861e+06	2.16257e+06	1.44081e+06	1.39272e+06	1.16665e+06	1.38407e+06	1.50189e+06	1.36927e+06	1.26948e+06	1.22167e+06	1.20139e+06
#N/A	#N/A	level5	1.07847e+06	1.83029e+07	6.82732e+06	2.79477e+06	6.83426e+06	1.90427e+06	1.02805e+07	31541.4	2.6855e+06	1.00487e+07	1.03499e+07	9.39743e+06	1.33149e+07	4.40908e+06	4.3764e+06	4.66671e+06	4.45783e+06	4.39547e+06	3.41832e+06	3.26324e+06	3.30409e+06	3.22349e+06
#N/A	#N/A	level5	269764	4.05832e+06	2.41745e+06	349708	1.87819e+06	9.34848e+06	3.43977e+06	19862.7	65979.9	1.70566e+06	5.25636e+06	1.04002e+07	2.01043e+07	4.13549e+06	4.85259e+06	4.67182e+06	4.35468e+06	4.52275e+06	4.25961e+06	4.66061e+06	4.48448e+06	4.71365e+06
#N/A	#N/A	level5	4.91799e+06	5.73468e+06	6.8761e+06	3.05712e+06	6.70973e+06	6.87324e+06	1.84822e+07	3.16559e+06	5.38582e+06	5.59446e+06	1.706e+07	3.05202e+07	1.45727e+08	9.49404e+06	9.71335e+06	9.65181e+06	9.31634e+06	9.16104e+06	9.84356e+06	1.02641e+07	9.84301e+06	9.20074e+06
#N/A	#N/A	level5	74056.8	1.53601e+06	1.03575e+06	207221	866801	226997	3.51553e+06	162464	1.59542e+06	2.78965e+06	1.49012e+06	1.73345e+06	6.99544e+06	983295	1.00161e+06	968856	1.07448e+06	1.04896e+06	1.16132e+06	1.11084e+06	1.02911e+06	1.06006e+06
#N/A	#N/A	level5	1.05462e+06	1.28769e+07	3.76586e+06	1.4938e+06	3.90002e+06	160588	8.60742e+06	404312	2.58032e+06	5.06423e+06	9.96229e+06	1.37746e+07	3.29088e+07	2.65093e+06	2.58451e+06	3.32687e+06	2.61884e+06	2.61472e+06	3.16694e+06	2.7252e+06	2.77447e+06	2.58438e+06
#N/A	#N/A	level5	363579	5.7757e+06	3.78597e+06	452334	3.19156e+06	1.40131e+07	6.1612e+06	43078.6	173144	2.77413e+06	9.40395e+06	1.59582e+07	3.04375e+07	6.47408e+06	7.15754e+06	7.10248e+06	6.60693e+06	6.79439e+06	6.45857e+06	7.12691e+06	6.95815e+06	7.08185e+06
[similar to: kanamycin; δmass: -400.3071 da]	#N/A	level5	1.0786e+06	7.65247e+06	3.50262e+06	1.06641e+06	2.87219e+06	9.05866e+06	4.87857e+06	485295	1.68014e+06	5.16634e+06	6.46531e+06	6.84238e+06	5.42122e+06	3.51617e+06	3.24568e+06	4.53353e+06	3.89412e+06	3.22751e+06	4.16164e+06	3.94982e+06	4.02631e+06	3.46587e+06
#N/A	#N/A	level5	3.55321e+06	6.54857e+06	5.86632e+06	3.43385e+06	6.73118e+06	2.12058e+06	1.26534e+07	3.91953e+06	1.54259e+07	8.9556e+06	9.32417e+06	9.86768e+06	1.96156e+07	4.35954e+06	4.27454e+06	4.36095e+06	4.45165e+06	4.87296e+06	4.48186e+06	4.16248e+06	4.96326e+06	4.82519e+06
#N/A	#N/A	level5	857581	8.43228e+06	6.07501e+06	1.64703e+06	4.86026e+06	1.88325e+06	1.76015e+07	2.14021e+06	2.18433e+07	2.20545e+07	5.83334e+06	6.31852e+06	1.36309e+07	4.49534e+06	4.86654e+06	4.78302e+06	4.38086e+06	4.64967e+06	4.74019e+06	4.84374e+06	4.36998e+06	4.31371e+06
#N/A	#N/A	level5	5.46397e+06	2.27712e+07	1.17699e+07	9.03374e+06	1.65854e+07	3.55864e+06	1.39548e+07	5.29576e+06	2.40077e+06	1.33015e+07	1.80513e+07	1.79874e+07	1.56927e+07	7.38125e+06	7.42132e+06	7.11576e+06	7.1862e+06	7.02404e+06	7.17624e+06	7.34987e+06	7.12567e+06	6.93601e+06
#N/A	#N/A	level5	171115	4.32289e+06	1.42757e+06	276915	1.32607e+06	5.11217e+06	1.71255e+06	30871.6	102549	1.66371e+06	2.71165e+06	2.54883e+06	1.98107e+06	1.86074e+06	1.80365e+06	2.03751e+06	1.70941e+06	1.79464e+06	1.69621e+06	1.89246e+06	1.55969e+06	1.65798e+06
#N/A	#N/A	level5	8.78042e+06	1.76067e+08	6.06944e+07	2.68852e+07	7.22992e+07	3.20246e+06	7.71144e+07	989765	3.77945e+06	8.98093e+07	1.23479e+08	1.07116e+08	1.17344e+08	3.76115e+07	3.72037e+07	3.69409e+07	3.71464e+07	3.4566e+07	3.63223e+07	3.61672e+07	3.58337e+07	3.5071e+07
[similar to: xylitol; δmass: -8.0835 da]	#N/A	level5	630124	1.03338e+06	1.14713e+06	602449	1.17529e+06	1.0658e+06	2.59183e+06	512927	2.14683e+06	1.40225e+06	1.66883e+06	1.96878e+06	3.3997e+06	1.22815e+06	1.17298e+06	1.13489e+06	1.15767e+06	1.14347e+06	1.15233e+06	1.01819e+06	963554	959815
#N/A	#N/A	level5	1.485e+07	3.95673e+07	2.11326e+07	1.23495e+07	2.14987e+07	8.30327e+06	4.87113e+07	1.20475e+07	3.35063e+07	2.88742e+07	3.809e+07	4.62795e+07	1.11077e+08	2.125e+07	2.00323e+07	2.05818e+07	2.00122e+07	1.97801e+07	2.00796e+07	2.02788e+07	2.10185e+07	2.02129e+07
#N/A	#N/A	level5	1.02533e+07	1.95199e+08	6.97918e+07	3.13971e+07	8.3304e+07	3.62846e+06	8.86819e+07	1.07036e+06	4.41775e+06	1.01038e+08	1.39494e+08	1.22452e+08	1.31417e+08	4.21486e+07	4.17955e+07	4.15338e+07	4.16702e+07	3.92604e+07	4.13957e+07	4.16725e+07	4.04989e+07	3.96055e+07
#N/A	#N/A	level5	1.58287e+06	1.21918e+06	2.33839e+06	1.40731e+06	2.34248e+06	684829	5.47603e+06	1.3618e+06	4.5986e+06	3.34206e+06	2.70698e+06	4.35527e+06	1.17715e+07	1.9951e+06	1.93978e+06	1.97165e+06	1.90342e+06	1.85329e+06	1.89704e+06	1.89521e+06	1.90588e+06	1.94678e+06
#N/A	#N/A	level5	5.51383e+06	9.21451e+07	6.43138e+07	1.54951e+07	4.86706e+07	1.81368e+07	1.85853e+08	2.14641e+07	1.99448e+08	2.3377e+08	6.29799e+07	5.80891e+07	1.45661e+08	4.53881e+07	4.87593e+07	5.1525e+07	4.70713e+07	4.7509e+07	4.63942e+07	4.87198e+07	4.64217e+07	4.54958e+07
#N/A	#N/A	level5	1.31723e+07	3.28642e+08	1.245e+08	2.74253e+07	1.2097e+08	3.81137e+08	1.5968e+08	688678	3.30822e+06	1.64599e+08	2.40949e+08	2.16892e+08	1.91437e+08	1.41422e+08	1.41096e+08	1.45093e+08	1.46324e+08	1.40066e+08	1.46227e+08	1.46377e+08	1.46397e+08	1.44948e+08
#N/A	#N/A	level5	869224	1.4042e+07	8.22893e+06	2.08751e+06	7.77915e+06	5.66977e+06	2.67522e+07	2.70177e+06	2.83222e+07	3.34061e+07	9.43434e+06	8.74303e+06	2.02325e+07	6.81924e+06	6.37381e+06	6.95544e+06	7.49875e+06	6.75562e+06	7.10469e+06	6.87183e+06	6.88337e+06	7.75766e+06
#N/A	#N/A	level5	174129	3.40937e+06	2.0441e+06	462989	1.75368e+06	528714	5.93591e+06	730766	6.83136e+06	8.48374e+06	2.18435e+06	1.97887e+06	4.46983e+06	1.50245e+06	1.53657e+06	1.47968e+06	1.56883e+06	1.47394e+06	1.69113e+06	1.51445e+06	1.68375e+06	1.59143e+06
#N/A	#N/A	level5	3.78722e+06	4.10124e+06	4.90176e+06	2.08489e+06	4.61051e+06	3.26537e+06	1.38916e+07	2.28196e+06	3.58864e+06	3.86613e+06	1.3461e+07	2.33612e+07	1.11628e+08	6.95208e+06	7.46553e+06	6.93536e+06	7.00523e+06	6.94703e+06	7.12872e+06	7.49591e+06	6.96647e+06	6.30245e+06
#N/A	#N/A	level5	278001	3.59814e+07	3.61882e+06	609441	2.65346e+06	623017	1.29565e+07	870774	6.65654e+06	5.60978e+06	1.46304e+07	7.4939e+06	2.93016e+07	3.91433e+06	3.81632e+06	4.15861e+06	4.1699e+06	4.0934e+06	4.06431e+06	4.46852e+06	4.41872e+06	4.56683e+06
#N/A	#N/A	level5	436387	6.07673e+06	5.81776e+06	1.03875e+06	4.35929e+06	1.11584e+06	2.13726e+07	1.45839e+06	1.27968e+07	1.69581e+07	8.30234e+06	1.22236e+07	4.7656e+07	6.41877e+06	5.29826e+06	6.36566e+06	6.09432e+06	5.61485e+06	5.54304e+06	5.99339e+06	6.24658e+06	6.18517e+06
#N/A	#N/A	level5	249755	1.86395e+06	861533	296045	599402	47968.5	1.46878e+06	111228	522166	965369	2.52065e+06	2.68659e+06	4.23539e+06	610425	604358	593174	635671	563606	561476	506776	580480	554322
#N/A	#N/A	level5	36080	974632	524089	43368.9	295607	2.52796e+06	695419	21850.7	72583.8	306281	1.55493e+06	2.22847e+06	4.86927e+06	898493	912295	932024	946885	858435	894215	980174	1.05069e+06	980341
#N/A	#N/A	level5	73629.6	992009	608940	202103	1.18077e+06	8.23202e+06	575661	55540.7	184495	205694	810794	1.23046e+06	467238	1.16984e+06	1.05395e+06	1.18763e+06	1.13205e+06	1.24534e+06	1.18525e+06	1.28158e+06	1.22465e+06	1.15634e+06
#N/A	#N/A	level5	340948	312173	269791	172565	224868	86062	983538	153863	161721	151398	685955	1.88884e+06	1.4871e+07	302577	380961	489510	437556	488669	350524	491096	345301	432922
#N/A	#N/A	level5	2.52131e+06	4.20755e+06	3.61807e+06	2.05301e+06	3.4157e+06	1.47778e+06	8.24917e+06	2.03099e+06	6.3697e+06	5.10623e+06	6.45762e+06	7.24155e+06	1.96657e+07	3.71164e+06	3.66066e+06	3.28849e+06	3.59669e+06	3.60608e+06	3.31783e+06	3.4314e+06	3.23431e+06	3.20167e+06
#N/A	#N/A	level5	4.92371e+06	1.22859e+08	5.09709e+07	1.10369e+07	4.41861e+07	1.34205e+08	5.96686e+07	2.19946e+06	7.12708e+06	6.1221e+07	9.17883e+07	8.17941e+07	7.20092e+07	5.89516e+07	6.10063e+07	5.94633e+07	5.80928e+07	5.77884e+07	5.68066e+07	5.61559e+07	5.63589e+07	5.48529e+07
#N/A	#N/A	level5	1.73548e+06	4.1136e+07	1.52186e+07	3.35088e+06	1.42223e+07	4.55093e+07	2.01499e+07	198458	1.09569e+06	1.90205e+07	2.85834e+07	2.86596e+07	2.2603e+07	1.81705e+07	1.88378e+07	1.94364e+07	1.87329e+07	1.72335e+07	1.82652e+07	1.68669e+07	1.80058e+07	1.73104e+07
#N/A	#N/A	level5	2.17422e+06	5.40017e+07	2.23453e+07	4.57107e+06	2.02895e+07	5.80601e+07	2.62928e+07	306254	3.08959e+06	2.71732e+07	3.98172e+07	3.58089e+07	3.01782e+07	2.57936e+07	2.54289e+07	2.61309e+07	2.50304e+07	2.48946e+07	2.42782e+07	2.47149e+07	2.34909e+07	2.35365e+07
#N/A	#N/A	level5	915300	1.78467e+07	7.45505e+06	1.81859e+06	6.90684e+06	2.07962e+07	9.19077e+06	252762	825341	9.04565e+06	1.31971e+07	1.26402e+07	1.2046e+07	8.65523e+06	8.77261e+06	8.81473e+06	8.50765e+06	8.27317e+06	8.27861e+06	8.3242e+06	7.88858e+06	7.87566e+06
[similar to: d-sphingosine; δmass: -177.3250 da]	#N/A	level5	96131.1	1.53036e+06	851715	121668	618435	1.9367e+06	700280	72165.2	247418	702724	1.36656e+06	1.09323e+06	1.10192e+06	806979	732868	854848	931291	763526	739898	704499	768372	773624
#N/A	#N/A	level5	308900	7.86389e+06	3.65512e+06	801377	3.31948e+06	8.90834e+06	4.24944e+06	85290.5	949154	4.45552e+06	5.63271e+06	5.44232e+06	5.2699e+06	4.10505e+06	3.40412e+06	3.88756e+06	3.7192e+06	3.61899e+06	3.82719e+06	3.6304e+06	3.69502e+06	3.36995e+06
[similar to: argininosuccinic acid; δmass: -158.1628 da]	#N/A	level5	4.16639e+06	9.01154e+07	3.62055e+07	8.25889e+06	3.5103e+07	9.73069e+07	4.29446e+07	337665	1.50298e+06	4.3043e+07	6.55975e+07	5.78767e+07	5.28205e+07	4.1089e+07	4.17411e+07	4.18064e+07	4.04181e+07	4.08817e+07	3.95706e+07	4.10084e+07	4.00062e+07	3.9237e+07
#N/A	#N/A	level5	6.5749e+06	1.19273e+08	4.97158e+07	1.01533e+07	4.68423e+07	1.30282e+08	6.04486e+07	1.6373e+06	1.17862e+07	5.71647e+07	9.6715e+07	8.20801e+07	7.63536e+07	4.26018e+07	5.45762e+07	5.53742e+07	5.45313e+07	5.79671e+07	4.80231e+07	5.4393e+07	6.03218e+07	4.27651e+07
#N/A	#N/A	level5	2.45658e+06	5.98135e+07	2.31536e+07	7.30641e+06	2.20382e+07	6.89897e+07	3.97244e+07	704123	5.27892e+06	2.86307e+07	6.03561e+07	3.85951e+07	3.30656e+07	3.71469e+07	2.70001e+07	3.59966e+07	2.57771e+07	2.63268e+07	2.76289e+07	3.63676e+07	3.66719e+07	2.59092e+07
#N/A	#N/A	level5	1.07134e+07	2.78243e+08	1.03295e+08	2.21556e+07	9.78809e+07	4.49217e+08	1.33255e+08	1.54108e+06	5.12699e+06	1.30338e+08	2.75457e+08	1.78129e+08	1.55807e+08	1.30422e+08	1.22544e+08	1.22773e+08	1.20783e+08	1.23785e+08	1.17948e+08	1.23544e+08	1.20824e+08	1.17814e+08
#N/A	#N/A	level5	4.70205e+06	1.90468e+08	4.94535e+07	1.01218e+07	4.43636e+07	1.51273e+08	5.84319e+07	333164	1.39437e+06	6.20648e+07	1.07998e+08	8.60657e+07	7.77815e+07	5.54691e+07	6.1077e+07	5.88177e+07	5.89564e+07	5.71535e+07	5.64013e+07	5.58647e+07	5.69892e+07	5.54345e+07
#N/A	#N/A	level5	4.99538e+06	8.43269e+07	5.89099e+07	1.39847e+07	4.40143e+07	1.64431e+07	1.69554e+08	1.93942e+07	1.8344e+08	2.11647e+08	5.8174e+07	5.31595e+07	1.33133e+08	4.1755e+07	4.52446e+07	4.78482e+07	4.32013e+07	4.35996e+07	4.25658e+07	4.4668e+07	4.39762e+07	4.16751e+07
#N/A	#N/A	level5	1.28723e+06	2.29709e+07	1.34322e+07	3.33319e+06	1.12377e+07	3.84943e+06	4.15244e+07	4.6698e+06	4.64832e+07	5.31595e+07	1.32907e+07	1.27622e+07	2.87498e+07	1.03261e+07	1.03495e+07	1.15021e+07	1.04775e+07	1.07161e+07	1.01934e+07	1.07845e+07	1.02972e+07	1.04838e+07
#N/A	#N/A	level5	5.82798e+06	2.18125e+08	6.19059e+07	1.26843e+07	5.70425e+07	1.82631e+08	7.43406e+07	586273	4.19396e+06	7.75463e+07	1.15078e+08	1.06194e+08	9.40493e+07	6.83056e+07	7.45361e+07	7.2359e+07	7.249e+07	7.02162e+07	6.9894e+07	7.04535e+07	7.07314e+07	6.92731e+07
Bam	#N/A	level4	34564.9	123140	185600	36708.1	224261	879149	180264	31348.2	104132	89944.4	235332	345700	223215	199574	230812	194738	226098	236132	205889	140379	255342	209023
Benurestat	#N/A	level4	1.00383e+06	1.08366e+06	1.34706e+06	857489	1.50067e+06	258565	3.21358e+06	829508	4.00449e+06	2.02295e+06	1.92778e+06	2.16593e+06	4.56911e+06	1.16281e+06	956908	997632	1.07963e+06	1.11637e+06	1.12655e+06	1.08209e+06	1.17755e+06	1.15683e+06
Beta-2,3,5,6-tetrachloro-1,4-cyclohexanediol	#N/A	level4	84072.3	825835	559676	197186	896139	5.29803e+06	225098	55550.5	184528	182962	496025	883122	789605	730277	691279	969720	856393	872484	816287	894926	880110	986285
#N/A	#N/A	level5	133066	3.36794e+06	1.49715e+06	321536	1.37801e+06	3.74168e+06	1.73549e+06	90676.8	237790	1.83771e+06	2.47015e+06	2.36787e+06	2.03794e+06	1.57906e+06	1.68342e+06	1.55312e+06	1.67229e+06	1.69157e+06	1.6287e+06	1.51834e+06	1.50106e+06	1.51589e+06
#N/A	#N/A	level5	77304.3	1.29805e+06	546598	86333.2	510069	1.46702e+06	809789	70110.2	232892	638162	1.05164e+06	996314	813182	625272	667610	676096	699884	679763	606078	624676	557962	640293
Histamine	Amines	level1	5.77163e+06	2.55421e+06	1.11833e+07	1.68473e+07	2.15643e+07	6.55594e+06	5.21544e+06	1.96801e+07	1.87858e+06	5.0759e+06	1.50014e+07	9.16774e+06	4.04588e+06	7.31478e+06	8.14408e+06	7.00107e+06	7.28656e+06	7.26282e+06	7.08262e+06	7.20978e+06	7.16463e+06	6.77343e+06
#N/A	#N/A	level5	2.01434e+06	8.11129e+06	1.24195e+06	686018	1.61292e+06	317801	5.55078e+06	561264	1.68882e+06	5.78364e+06	3.7614e+06	3.93802e+06	5.77911e+06	1.7974e+06	1.78481e+06	1.78399e+06	1.6711e+06	1.82803e+06	1.70106e+06	1.66864e+06	1.80507e+06	1.81397e+06
[similar to: kanamycin; δmass: -365.2775 da]	#N/A	level5	92885.8	2.13249e+06	1.04895e+06	207686	902598	2.42641e+06	1.14938e+06	71883	253811	1.15181e+06	1.69306e+06	1.50626e+06	1.39107e+06	1.1831e+06	1.0419e+06	1.15151e+06	1.18874e+06	1.10705e+06	1.04297e+06	996003	1.01085e+06	1.03945e+06
#N/A	#N/A	level5	330853	7.40176e+06	3.35416e+06	738136	3.03024e+06	8.22014e+06	4.00245e+06	62935	629931	3.60204e+06	6.24646e+06	5.09102e+06	4.52254e+06	3.90081e+06	3.62011e+06	3.57614e+06	3.6419e+06	3.5373e+06	3.39213e+06	3.52527e+06	3.23128e+06	3.46878e+06
#N/A	#N/A	level5	83163.8	3.78769e+06	1.25472e+06	219988	1.21419e+06	4.08882e+06	1.41141e+06	30411.5	306458	1.49664e+06	2.76258e+06	2.14839e+06	1.86948e+06	1.50585e+06	1.61536e+06	1.73686e+06	1.4171e+06	1.49582e+06	1.35078e+06	1.57836e+06	1.41928e+06	1.58926e+06
#N/A	#N/A	level5	1.9579e+06	3.87952e+07	1.56651e+07	3.93581e+06	1.5207e+07	4.20398e+07	1.8942e+07	280587	3.47519e+06	2.00918e+07	2.86832e+07	2.4713e+07	2.18303e+07	1.79053e+07	1.72826e+07	1.80286e+07	1.78827e+07	1.77146e+07	1.79848e+07	1.72324e+07	1.70018e+07	1.7191e+07
#N/A	#N/A	level5	1.72931e+06	4.21253e+07	1.80922e+07	3.91892e+06	1.83299e+07	4.68033e+07	2.22005e+07	281890	3.70099e+06	2.25602e+07	3.17647e+07	2.97787e+07	2.56677e+07	1.96706e+07	1.99983e+07	2.10689e+07	2.01184e+07	1.97714e+07	1.94587e+07	2.00684e+07	2.02752e+07	1.90711e+07
#N/A	#N/A	level5	935906	2.47202e+07	1.05223e+07	2.12803e+06	9.86215e+06	3.14155e+07	1.23296e+07	114281	1.5754e+06	1.09608e+07	1.82944e+07	1.4875e+07	1.44325e+07	1.21099e+07	1.14845e+07	1.16363e+07	1.19001e+07	1.19784e+07	1.15262e+07	1.10586e+07	1.10876e+07	1.14227e+07
#N/A	#N/A	level5	313127	5.32659e+06	2.20635e+06	498646	2.1033e+06	6.13312e+06	2.63449e+06	68947.3	463889	2.58555e+06	4.0564e+06	3.82031e+06	3.47066e+06	2.45767e+06	2.59538e+06	2.48781e+06	2.40664e+06	2.4089e+06	2.74349e+06	2.49411e+06	2.46195e+06	2.37064e+06
[similar to: biocytin; δmass: -207.2277 da]	#N/A	level5	672914	1.85869e+07	7.57105e+06	1.51303e+06	6.95431e+06	2.18694e+07	8.307e+06	210839	1.46758e+06	9.36381e+06	1.45066e+07	1.26185e+07	1.07012e+07	8.87033e+06	8.46485e+06	8.8956e+06	8.75431e+06	8.15251e+06	8.40833e+06	8.30969e+06	8.54792e+06	8.16875e+06
#N/A	#N/A	level5	186929	5.81758e+06	2.35477e+06	626875	2.38486e+06	7.39638e+06	2.8658e+06	50011.9	544919	2.84096e+06	4.14889e+06	3.93556e+06	3.3824e+06	2.84214e+06	1.34947e+06	2.72682e+06	2.57646e+06	2.53208e+06	2.72797e+06	2.56134e+06	2.94587e+06	2.58682e+06
#N/A	#N/A	level5	64121.7	1.47584e+06	148160	68097.6	167426	1.08408e+07	192234	58154.4	193177	180633	1.00606e+06	862338	589697	497021	515825	647231	649039	639393	561175	675009	635356	666713
#N/A	#N/A	level5	30629.6	3.11423e+06	417996	32528.8	182703	1.19926e+06	865226	27779.2	399984	1.40193e+06	780131	639457	971905	452398	418577	495794	634138	487246	433400	546483	489992	505424
#N/A	#N/A	level5	29516.7	105156	50831.5	31346.9	56623.2	1.13749e+06	88490	26769.8	88924.1	76808.2	82499.7	75382.5	119951	51724.5	47206.2	46375.1	47674.3	47070.1	44755.8	48008.1	45521.5	46470.3
#N/A	#N/A	level5	2.05236e+06	5.39357e+07	2.10928e+07	4.3388e+06	2.01001e+07	6.00684e+07	2.4628e+07	258100	793926	2.50318e+07	3.93156e+07	3.45909e+07	3.06874e+07	2.51092e+07	2.53142e+07	2.46381e+07	2.46827e+07	2.47202e+07	2.46303e+07	2.39491e+07	2.26577e+07	2.3154e+07
#N/A	#N/A	level5	483863	1.29467e+07	4.63799e+06	1.02598e+06	4.48561e+06	1.35576e+07	5.70176e+06	66781.3	415211	5.38687e+06	8.78928e+06	7.70961e+06	6.26143e+06	5.33629e+06	5.7266e+06	6.27508e+06	5.53417e+06	5.43629e+06	5.24458e+06	5.78267e+06	5.20867e+06	5.09064e+06
[similar to: l(-)-pipecolinic acid; δmass: -0.1066 da]	#N/A	level5	1.58895e+06	3.26264e+06	2.64752e+06	1.36011e+06	2.83304e+06	1.94967e+06	5.49265e+06	1.38915e+06	3.53991e+06	3.35059e+06	4.40071e+06	4.94691e+06	1.2697e+07	2.67071e+06	2.58185e+06	2.66873e+06	2.60419e+06	2.54391e+06	2.46573e+06	2.55683e+06	2.41607e+06	2.46533e+06
[similar to: l(+)-ornithine; δmass: 0.8777 da]	#N/A	level5	1.7578e+06	4.37353e+07	1.84771e+07	3.9567e+06	1.68725e+07	4.90627e+07	2.16299e+07	563594	4.01763e+06	2.27058e+07	3.29232e+07	3.00471e+07	2.61551e+07	2.05827e+07	2.10844e+07	2.08811e+07	2.02357e+07	2.05548e+07	1.96666e+07	1.99779e+07	2.09027e+07	1.93245e+07
#N/A	#N/A	level5	1.32102e+07	3.29074e+08	1.24736e+08	2.74655e+07	1.21153e+08	3.82131e+08	1.60074e+08	722995	3.47372e+06	1.65087e+08	2.41424e+08	2.17312e+08	1.91779e+08	1.41704e+08	1.41371e+08	1.45444e+08	1.46645e+08	1.40365e+08	1.46514e+08	1.46808e+08	1.46731e+08	1.45321e+08
#N/A	#N/A	level5	90482.4	1.26658e+06	313716	150077	439728	1.24735e+07	192687	89875.6	252520	215716	1.26082e+06	954454	465357	544256	601521	562756	581615	594248	646617	614162	641088	568978
#N/A	#N/A	level5	62730	823092	469011	66619.5	249194	1.2286e+07	372739	56892.2	211128	176628	675697	1.29267e+06	846433	713866	608246	680446	755358	600983	660815	791809	912876	685895
#N/A	#N/A	level5	27842.9	150052	47948.9	29569.3	53412.2	2.17204e+06	83471.8	25251.8	83881.3	72452.5	81669.7	71107.7	113148	48791.3	52844.1	43745.2	63949.7	44400.8	51502	49007.6	53653.1	43835
#N/A	#N/A	level5	94963.3	2.78856e+06	1.16259e+06	248697	1.1536e+06	2.8774e+06	1.31347e+06	71631.4	350067	1.35874e+06	1.99997e+06	2.09894e+06	1.51336e+06	1.39167e+06	1.28845e+06	1.3622e+06	1.34028e+06	1.36153e+06	1.38931e+06	1.25693e+06	1.22499e+06	1.14442e+06
#N/A	#N/A	level5	87590.8	1.70794e+06	1.01522e+06	198207	1.01135e+06	2.81261e+06	1.16917e+06	69620.9	282081	1.09863e+06	1.79528e+06	1.62337e+06	1.47158e+06	1.14349e+06	1.05138e+06	1.20706e+06	1.12381e+06	1.18138e+06	1.12088e+06	1.10901e+06	1.09e+06	1.16001e+06
#N/A	#N/A	level5	26445.9	8.66006e+06	683384	28085.7	296757	6.62443e+06	1.25123e+06	23984.8	725049	2.55176e+06	2.74765e+06	1.20182e+06	1.28236e+06	855904	960288	1.02182e+06	920075	871923	893920	1.02765e+06	917365	924343
#N/A	#N/A	level5	19908.6	1.14223e+07	678670	22422.5	306071	997651	1.44402e+06	20797.8	399984	2.65564e+06	2.56195e+06	1.16995e+06	1.77377e+06	648926	570138	770394	716798	712522	784140	751455	732655	753840
#N/A	#N/A	level5	390348	5.33194e+07	5.25754e+06	963245	3.84726e+06	1.10857e+06	1.99586e+07	1.30719e+06	1.14676e+07	1.53421e+07	2.32066e+07	1.1145e+07	4.30268e+07	5.68376e+06	5.92259e+06	6.39811e+06	6.50446e+06	6.09292e+06	6.56862e+06	7.10458e+06	7.8122e+06	7.37281e+06
#N/A	#N/A	level5	41974.8	6.02966e+06	80189.8	47275	92749.6	92070.8	133131	43849.4	118244	524903	831266	120218	198299	84725.5	77324.5	105608	78091.2	108556	73310.6	107467	91002.8	110390
[similar to: l-lysine; δmass: -0.1322 da]	#N/A	level5	3.58925e+06	1.09945e+08	4.90918e+06	3.29015e+06	5.15041e+06	1.50446e+06	1.82752e+07	3.16973e+06	1.19006e+07	6.34549e+07	3.7796e+07	1.27471e+07	2.62684e+07	8.84054e+06	9.02199e+06	6.80952e+06	8.66028e+06	4.8697e+06	6.71425e+06	7.23238e+06	6.71869e+06	2.67119e+06
Lysinoalanine, (s,r)-	Carboxylic acids and derivatives	level4	1.23092e+06	93140	374881	477691	118223	971436	71989.1	1.05871e+06	294132	157295	54167.2	63072	82054.2	569205	452876	404514	389174	377290	417023	377158	386601	434845
#N/A	#N/A	level5	202657	3.33395e+07	2.46791e+06	581007	2.11631e+06	719746	8.38166e+06	905770	8.24722e+06	1.73475e+07	6.24912e+06	2.7729e+06	5.61159e+06	2.83686e+06	2.38277e+06	2.84594e+06	2.40512e+06	2.69454e+06	2.4805e+06	2.4433e+06	2.40565e+06	2.71972e+06
#N/A	#N/A	level5	35640.6	6.64028e+07	34230.5	19398.6	39256.6	41872.6	1.46196e+06	19522.6	148064	2.90374e+07	1.25253e+07	806074	783471	937859	809452	955958	958642	863242	1.16557e+06	1.09826e+06	1.07175e+06	1.65557e+06
#N/A	#N/A	level5	58244.6	7.85116e+06	790249	214199	783448	1.79988e+06	1.06156e+06	16805	132968	2.2121e+06	2.43727e+06	1.2377e+06	994583	916230	1.03805e+06	1.03816e+06	1.01645e+06	990901	1.02842e+06	968671	1.01155e+06	1.00506e+06
#N/A	#N/A	level5	203329	358357	536907	2.371e+06	177333	1.00967e+06	2.04097e+06	399870	1.27662e+06	545215	510228	858830	789176	514224	594331	598865	535695	560583	574654	515420	587297	492799
#N/A	#N/A	level5	27362.2	2.16428e+07	49492.4	28047.6	56759.5	60541.8	81818.2	28187.4	116009	1.25756e+06	1.10641e+06	65709.6	112626	38788.2	47508.4	43225.8	35637.9	42688.1	57910.9	68384.8	46092.6	45226.4
B-ala-lys	Peptidomimetics	level4	1.20594e+06	108828	105445	520854	78283.4	3.19391e+06	60089.2	441760	292395	64199	63290.7	73695.3	95874.7	725022	844161	833255	829881	604426	720083	1.02604e+06	754489	827336
#N/A	#N/A	level5	108580	3.28729e+08	233684	122962	128031	152396	2.14827e+07	216255	1.28032e+06	1.61659e+08	6.58462e+07	1.49867e+07	9.91641e+06	1.42552e+07	1.31572e+07	1.10506e+07	1.83542e+07	9.87205e+06	1.3842e+07	1.24278e+07	1.41953e+07	1.45165e+07
#N/A	#N/A	level5	438874	174457	157642	393544	73853.6	1.30588e+06	99572	406837	118174	95554	93391.2	111763	138222	356270	392268	305547	322538	340228	358339	370653	403504	356918
#N/A	#N/A	level5	283645	2.36835e+08	257500	423583	399340	153042	1.54309e+07	269570	3.28972e+06	1.0917e+08	4.61894e+07	1.45534e+07	9.66257e+06	1.04613e+07	1.20975e+07	7.01081e+06	1.18052e+07	1.15998e+07	1.36417e+07	1.05889e+07	1.09685e+07	6.93324e+06
Histidylglycine	Carboxylic acids and derivatives	level4	1.66664e+06	208729	1.85303e+06	280539	219458	536106	161624	6.00218e+06	559743	414469	140055	107672	212348	906056	892858	835570	818759	929378	852158	902583	834546	824708
3125	#N/A	level4	1.11498e+06	147110	1.1849e+06	302418	160528	371977	172581	2.72621e+06	432591	528307	60761.1	46866.1	108394	510467	531730	654832	579916	517316	540252	554549	491473	691609
Valaciclovir	Carboxylic acids and derivatives	level4	794082	612509	1.15243e+06	1.27441e+06	992690	1.00126e+06	381426	2.38774e+06	454455	824066	112026	161977	125824	814772	913352	609223	833244	956226	931519	820947	899960	827525
D-ornithine	Carboxylic acids and derivatives	level1	6.3254e+07	8.22138e+06	1.75274e+07	8.9919e+06	1.14368e+07	2.8666e+07	2.13961e+07	2.21684e+07	4.65935e+07	1.48231e+07	7.64136e+06	6.66392e+06	1.77929e+07	1.82634e+07	2.04124e+07	1.87455e+07	1.72252e+07	1.72883e+07	1.6871e+07	1.68784e+07	1.7653e+07	1.73734e+07
L-lysine	Amino acids	level1	1.98971e+08	4.01665e+07	1.30678e+08	1.23134e+08	7.26458e+07	1.1606e+08	3.37055e+07	2.06735e+08	6.9821e+07	3.31804e+07	5.07045e+07	3.67575e+07	2.76541e+07	9.71201e+07	9.65044e+07	9.65596e+07	9.6849e+07	9.21408e+07	9.2843e+07	9.1568e+07	8.77737e+07	9.11285e+07
Pipecolate	Alkaloids derived from lysine	level1	1.8923e+08	3.67704e+07	1.21811e+08	1.12624e+08	6.77442e+07	1.06165e+08	3.14065e+07	1.88141e+08	6.51025e+07	3.14708e+07	4.74524e+07	3.51063e+07	2.67171e+07	8.98026e+07	9.01477e+07	8.96945e+07	9.03564e+07	8.55756e+07	8.61179e+07	8.49713e+07	8.10442e+07	8.43918e+07
Triflusal	#N/A	level4	64685.7	67609.3	161113	78005	87051	1.21664e+06	38962.7	34035.1	62812	40757.5	66314.3	55037.8	32864.1	125905	124615	142648	165588	160900	123799	154852	119132	128383
N8-acetylspermidine	Carboximidic acids and derivatives	level2	2.49924e+07	8.24466e+07	2.68546e+06	7.9556e+06	4.18124e+06	1.57767e+07	2.78684e+06	1.60487e+06	2.65438e+06	4.59525e+06	1.72692e+06	1.08456e+06	934261	1.05531e+07	1.02813e+07	1.09781e+07	1.07203e+07	1.10822e+07	1.08056e+07	1.07703e+07	1.05126e+07	1.12643e+07
#N/A	#N/A	level5	107371	1.17523e+06	659905	257401	982911	1.73959e+06	130691	37818	39737.2	31334.5	1.4557e+06	814421	435689	546612	483371	598190	544674	546690	535843	501623	513321	562455
#N/A	#N/A	level5	23831	96821.6	50530.7	88674.5	97180.9	631848	32134.7	46848.1	51804.5	33614.9	56289.3	82133.5	130672	107882	141155	108145	110012	116262	134363	103158	114557	115103
#N/A	#N/A	level5	22236.6	6.40816e+06	25649.8	24392.9	53086.4	22372.6	56826.7	43713.8	48338.6	136462	2.33351e+06	258374	110009	322756	301442	362169	291984	281329	340472	342618	316071	373421
N6-methyllysine	Carboxylic acids and derivatives	level4	811559	445225	3.36124e+06	3.00303e+06	640547	869555	1.00649e+06	1.52707e+06	144321	342557	478483	361445	313972	881259	820872	800157	867057	833809	769995	785797	707386	775029
#N/A	#N/A	level5	21273.7	2.21398e+06	32386.6	23336.6	50787.6	21403.8	19160	41820.8	46245.4	53489.7	929906	57135.2	44188.5	131884	101920	164634	130808	103952	119629	98699.7	104170	95306
#N/A	#N/A	level5	20481.6	1.17255e+07	90786	22467.7	48896.6	164863	95910.8	40263.6	44523.5	357713	5.17798e+06	497277	202302	533201	493859	597867	505635	594606	694108	607365	558507	587752
#N/A	#N/A	level5	109196	471020	308497	336938	412170	1.92345e+06	96045.2	56079.3	38681.1	28622.1	228419	272187	224304	396561	369371	385244	403203	389923	400401	416366	458220	389512
#N/A	#N/A	level5	33993.8	547218	344135	109526	672682	863546	30903.7	36431.4	35327.6	26140.6	853482	374654	176996	224676	235046	236799	265308	231405	296473	274908	258091	227060
#N/A	#N/A	level5	41993.7	787030	415269	137419	888940	1.02771e+06	51401.7	34943.8	33885.1	17919.7	1.24663e+06	466667	269823	272371	279694	293306	318867	258926	326836	291538	285920	281080
Pyridoxamine	Pyridines and derivatives	level5	1.47486e+07	4.79564e+06	1.30504e+07	1.47338e+07	9.49022e+06	1.58348e+07	1.4175e+06	3.23462e+07	3.48738e+06	1.47812e+06	5.5347e+06	2.69685e+06	1.18621e+06	9.51734e+06	8.84161e+06	9.68156e+06	9.42471e+06	9.12507e+06	9.99796e+06	9.18358e+06	9.78326e+06	9.23006e+06
#N/A	#N/A	level5	5.09024e+06	1.50579e+06	4.99057e+06	4.07685e+06	4.58321e+06	5.10609e+06	153578	1.17691e+07	38348.3	80716.5	2.54456e+06	1.18219e+06	368078	2.83687e+06	2.64309e+06	3.03944e+06	2.84987e+06	2.86642e+06	3.31679e+06	2.9224e+06	3.1126e+06	2.77527e+06
#N/A	#N/A	level5	161014	1.63291e+06	970440	350531	1.70178e+06	2.46587e+06	148842	82630.9	41902.9	32962.6	2.29737e+06	1.10937e+06	642885	790243	804634	760334	779455	715189	885586	859304	775576	734573
#N/A	#N/A	level5	18453.5	4.31201e+06	28093.3	20243	44054.9	18566.4	16620.1	36276.8	35177.7	18603.3	2.91516e+06	195979	38951.4	199722	205970	181887	175376	169282	249370	183241	206303	201232
#N/A	#N/A	level5	57637.4	221054	209321	152315	350037	1.0454e+06	15562.1	71880.7	32938.4	17419.1	171686	180591	98330	245858	192749	210047	253664	174590	210560	207009	185288	204327
#N/A	#N/A	level5	25765.2	32699.2	35622.1	105505	79480.3	1.84502e+06	56611.9	40501.5	39274.4	29497.3	37676.2	22723.2	279912	86864.4	89299.9	100819	89438.8	85025.6	76803.7	103748	131586	100728
#N/A	#N/A	level5	51038.7	116469	142723	106201	164397	826458	51095.6	41198.5	39950.3	29561.2	134882	122272	53509.4	157986	141456	165841	155839	160759	194289	153042	161511	154879
#N/A	#N/A	level5	8.11545e+06	1.04903e+06	3.67357e+06	1.57189e+06	2.70142e+06	6.26479e+06	669339	5.68467e+06	240903	182769	1.6386e+06	792351	1.26533e+06	2.84936e+06	2.90012e+06	3.003e+06	2.80807e+06	2.85031e+06	3.0358e+06	2.99277e+06	2.90572e+06	2.78528e+06
#N/A	#N/A	level5	1.00467e+06	270288	534168	753395	887595	612506	213836	1.28643e+06	84460.5	78891.4	340537	324072	199393	522349	414052	475555	451518	545683	487353	481333	405950	411323
2-methylcitric acid	Carboxylic acids and derivatives	level4	2.63002e+06	226988	1.08071e+06	1.92031e+06	815733	2.50483e+06	103085	4.87698e+06	40610.8	65141.8	227463	188821	77421.8	913739	912408	975721	1.07695e+06	957397	1.06858e+06	943723	993920	1.00497e+06
#N/A	#N/A	level5	548482	1.84633e+06	1.62346e+06	662739	2.69162e+06	743663	598659	738744	40029.5	336229	4.72581e+06	3.59476e+06	3.32925e+06	1.36931e+06	1.21645e+06	1.41519e+06	1.45937e+06	1.14824e+06	1.526e+06	1.24903e+06	1.36148e+06	1.42518e+06
Nepsilon,nepsilon,nepsilon-trimethyllysine	Carboxylic acids and derivatives	level3	3.17937e+06	1.39659e+06	2.23947e+06	2.59109e+06	1.24159e+06	2.02243e+06	654212	3.17431e+06	298890	289295	856725	587961	368866	1.4036e+06	1.51599e+06	1.49976e+06	1.44591e+06	1.40161e+06	1.30124e+06	1.4715e+06	1.43909e+06	1.53584e+06
3-hydroxy-4-methoxy-6h-[1,3]dioxolo[5,6][1]benzofuro[3,2-c]chromen-6-one	#N/A	level4	1.80263e+06	561257	2.35613e+06	1.37853e+06	2.45556e+06	2.11487e+06	60590.1	5.02922e+06	36561.6	19335.2	1.52529e+06	507031	122309	1.0927e+06	1.13353e+06	1.29763e+06	1.11601e+06	1.09608e+06	1.19639e+06	1.21949e+06	1.15832e+06	1.13908e+06
3,4-diaminopyridine	#N/A	level4	8.69173e+06	1.59755e+06	1.00015e+07	2.3796e+06	2.27967e+06	2.24115e+06	2.9292e+06	2.12812e+07	9.94391e+06	2.1668e+06	1.55586e+06	1.10694e+06	1.94524e+06	4.78411e+06	4.87484e+06	4.89327e+06	4.76926e+06	4.93947e+06	4.82151e+06	4.55382e+06	4.38286e+06	4.67648e+06
L-histidine	Amino acids	level1	9.92171e+07	2.2671e+07	1.22477e+08	3.24033e+07	3.14679e+07	3.03038e+07	3.38784e+07	2.62971e+08	1.0686e+08	2.66358e+07	1.98004e+07	1.28312e+07	2.34601e+07	5.68146e+07	5.60514e+07	6.04908e+07	5.5795e+07	5.61676e+07	5.46235e+07	5.49578e+07	5.30128e+07	5.72453e+07
#N/A	#N/A	level5	3.09591e+06	6.93561e+06	5.49973e+06	3.97457e+06	7.55869e+06	1.35243e+06	5.8796e+06	3.25589e+06	5.26767e+06	2.87328e+06	8.24112e+06	5.39541e+06	5.12064e+06	3.2128e+06	3.28235e+06	3.21542e+06	3.25537e+06	3.67166e+06	3.31035e+06	2.76185e+06	3.25777e+06	3.07864e+06
#N/A	#N/A	level5	15228.9	1.57437e+06	21172.9	38182.9	33202.6	99468.2	1.29395e+06	27340.6	26512.2	1.28771e+06	1.93462e+06	1.30487e+06	416400	566079	481464	555478	619620	508459	527063	351057	362606	355034
#N/A	#N/A	level5	1.68513e+06	99151.9	950470	1.38626e+06	735812	1.8611e+06	40852.8	3.74245e+06	31475.6	18372.7	200768	143595	39922.1	702154	681824	667396	639810	712043	753961	708853	788396	760029
#N/A	#N/A	level5	3.55593e+06	7.59952e+06	6.49921e+06	4.77847e+06	8.90789e+06	2.21658e+06	5.55766e+06	5.34782e+06	5.86995e+06	3.04244e+06	9.62052e+06	5.97576e+06	6.20864e+06	3.64162e+06	3.74463e+06	3.86094e+06	3.64633e+06	3.84342e+06	3.95393e+06	3.97759e+06	3.80024e+06	3.91251e+06
#N/A	#N/A	level5	5.36428e+06	1.15878e+07	9.32869e+06	6.81571e+06	1.31447e+07	2.79078e+06	8.05786e+06	6.61671e+06	7.64586e+06	4.5843e+06	1.33036e+07	9.01938e+06	8.29668e+06	5.38661e+06	5.43822e+06	5.77616e+06	5.67631e+06	5.7387e+06	4.9169e+06	5.12023e+06	4.52865e+06	5.0553e+06
#N/A	#N/A	level5	45241.8	2.59882e+07	62900.2	48327.9	98637.9	56002.7	4.62154e+06	84182.2	89816.2	3.63938e+07	1.91821e+07	3.49778e+06	2.65167e+06	3.59554e+06	1.78377e+06	3.40577e+06	1.79924e+06	3.21558e+06	1.97644e+06	3.51515e+06	2.2533e+06	2.39527e+06
N.pi.-methyl-l-histidine	Carboxylic acids and derivatives	level4	4.80463e+06	1.86788e+06	913298	3.88873e+06	3.3358e+06	2.41394e+06	1.28351e+06	3.83361e+06	3.68891e+06	1.36925e+06	372052	201017	271753	2.12148e+06	2.03775e+06	1.92956e+06	2.2243e+06	1.94876e+06	2.05297e+06	1.96606e+06	1.92385e+06	2.0781e+06
[similar to: valine; δmass: 59.9727 da]	#N/A	level5	1.42435e+07	3.82392e+06	2.14401e+07	4.66228e+06	7.12553e+06	6.23145e+06	1.23373e+06	6.33731e+07	989031	337452	4.11538e+06	1.81388e+06	1.59875e+06	8.79723e+06	9.15722e+06	8.63336e+06	8.28491e+06	9.05973e+06	8.77539e+06	8.55471e+06	8.19025e+06	8.93691e+06
#N/A	#N/A	level5	4.30812e+06	1.51612e+06	8.40543e+06	1.52098e+06	2.95107e+06	2.04546e+06	314382	2.14499e+07	118795	32760.6	1.83061e+06	770931	580065	3.0253e+06	2.94614e+06	2.9023e+06	2.81945e+06	3.04228e+06	3.03138e+06	3.06903e+06	2.83821e+06	3.02561e+06
#N/A	#N/A	level5	386262	3.27264e+06	2.92211e+06	849061	9.36868e+06	1.07156e+06	46642.7	2.39764e+06	25200.4	13907.5	8.84491e+06	1.57065e+06	395065	992345	1.06113e+06	1.02969e+06	944739	990968	1.01788e+06	1.02387e+06	992614	1.04944e+06
#N/A	#N/A	level5	43006.7	2.65913e+06	344417	45940.2	138815	39749.8	1.46112e+06	80003.3	85378.8	4.81764e+06	1.06899e+06	666852	503286	186609	209738	205745	226459	226616	225914	179720	216070	276170
#N/A	#N/A	level5	819434	3.49283e+06	2.53443e+06	1.17728e+06	2.14483e+06	1.27841e+06	531479	828704	43426.7	127415	2.97516e+06	2.55679e+06	1.33564e+06	1.30381e+06	1.8553e+06	1.91696e+06	1.35549e+06	1.58468e+06	1.11146e+06	1.05224e+06	902662	1.01923e+06
#N/A	#N/A	level5	2.02468e+06	1.71401e+06	1.99679e+06	2.91047e+06	2.58933e+06	1.1568e+06	2.6134e+06	2.20936e+06	3.33753e+06	2.92308e+06	866725	1.31431e+06	1.24022e+06	1.68486e+06	1.41876e+06	1.56029e+06	1.73798e+06	1.55948e+06	1.58177e+06	1.40839e+06	1.34904e+06	1.44791e+06
#N/A	#N/A	level5	962509	335391	2.61684e+06	336456	1.08633e+06	679859	61061.8	6.98414e+06	37987.2	20089.1	757755	185867	100895	819538	808334	922746	847423	833674	852458	926633	828769	873839
#N/A	#N/A	level5	1.02277e+06	6.27569e+06	5.57728e+06	1.83166e+06	1.62595e+07	2.25146e+06	170419	5.04508e+06	29795	16443.2	1.55193e+07	3.38258e+06	886618	2.0585e+06	2.19287e+06	2.02441e+06	1.92322e+06	1.99113e+06	2.16699e+06	2.04261e+06	2.16462e+06	2.22377e+06
Dopamine	Phenols	level5	1.55547e+06	2.57889e+06	2.39805e+06	1.86464e+06	3.29926e+06	827517	1.15569e+06	1.93277e+06	800805	507756	2.88002e+06	1.88139e+06	1.1192e+06	1.95144e+06	1.8505e+06	1.80359e+06	1.56761e+06	1.51916e+06	1.27612e+06	1.06721e+06	928615	1.12972e+06
#N/A	#N/A	level5	1.50585e+07	2.97994e+06	1.50062e+07	1.02324e+07	1.33898e+07	1.97647e+06	812627	8.23082e+06	379437	295745	5.64163e+06	2.52802e+06	1.05775e+06	5.22924e+06	4.36999e+06	5.01932e+06	4.24156e+06	4.40895e+06	5.1566e+06	4.6151e+06	5.03232e+06	4.87523e+06
#N/A	#N/A	level5	4.51398e+06	1.27439e+06	5.22414e+06	3.57769e+06	5.96647e+06	1.48007e+06	204749	3.32207e+06	1.11711e+06	628004	2.78959e+06	1.04589e+06	338211	2.25569e+06	2.49801e+06	2.14414e+06	2.87794e+06	1.58672e+06	2.06219e+06	1.47685e+06	2.13536e+06	2.02546e+06
#N/A	#N/A	level5	823588	2.88817e+06	2.02748e+06	1.29582e+06	3.25796e+06	357731	805343	1.08723e+06	306993	160489	3.9063e+06	1.85438e+06	1.09079e+06	1.10343e+06	1.03063e+06	1.06194e+06	1.02774e+06	971042	1.16203e+06	1.02908e+06	1.02045e+06	1.09938e+06
#N/A	#N/A	level5	679071	4.90031e+06	4.44788e+06	1.44692e+06	1.36018e+07	1.71291e+06	84766	3.71574e+06	30633.4	16905.8	1.30939e+07	2.57082e+06	659953	1.52325e+06	1.68824e+06	1.53836e+06	1.48016e+06	1.58209e+06	1.68593e+06	1.63034e+06	1.60102e+06	1.6682e+06
(2e)-2,5-dichloro-4-oxo-2-hexenedioic acid	Keto acids and derivatives	level4	2.20176e+07	1.01502e+08	7.70758e+07	3.87479e+07	1.97988e+08	4.01746e+07	4.17431e+06	8.18068e+07	204812	546616	1.9264e+08	4.90973e+07	1.59814e+07	3.51365e+07	3.55372e+07	3.43678e+07	3.32584e+07	3.49454e+07	3.61027e+07	3.51139e+07	3.45678e+07	3.60789e+07
#N/A	#N/A	level5	71618.8	1.02422e+07	1.44956e+06	172332	1.07698e+06	66055.3	4.09897e+06	133229	148163	1.04962e+07	4.70048e+06	2.53801e+06	1.58681e+06	971409	982765	1.00781e+06	1.07484e+06	1.02867e+06	982615	1.03817e+06	960047	999838
#N/A	#N/A	level5	49911.2	8.58817e+06	1.30263e+06	150347	1.19534e+06	45860	980800	92847.4	86890.9	999988	4.83807e+06	1.87736e+06	758366	792276	847309	816625	816157	787515	816414	872423	848771	814305
#N/A	#N/A	level5	2.64485e+06	1.43711e+07	1.14235e+07	4.66249e+06	3.36018e+07	5.54874e+06	349667	1.19283e+07	33289.5	31588.9	3.23879e+07	6.88916e+06	1.91396e+06	4.61613e+06	4.46652e+06	4.5495e+06	4.39464e+06	4.61455e+06	4.72273e+06	4.68563e+06	4.72447e+06	4.98058e+06
4-nitro-6-oxohepta-2,4-dienedioic acid	#N/A	level4	2.67314e+06	282457	2.02165e+06	946984	761498	1.31662e+06	139902	1.17786e+07	161538	60383.4	158372	131870	113861	1.27005e+06	1.28646e+06	1.18079e+06	1.16156e+06	1.15236e+06	1.28732e+06	1.16194e+06	1.19237e+06	1.18285e+06
Mfcd00010043	#N/A	level4	3.46876e+06	195303	2.44866e+06	2.84091e+06	2.38564e+06	539501	166830	2.08341e+06	50165.8	53725.5	357483	274332	103133	884064	897090	855211	869374	844808	943246	973035	1.01761e+06	852479
#N/A	#N/A	level5	2.51369e+07	3.56341e+07	3.81433e+07	4.39691e+07	8.49049e+07	4.49263e+07	3.60354e+06	7.57049e+07	233064	1.00706e+06	2.69178e+07	1.69776e+07	7.13536e+06	2.67035e+07	2.64603e+07	2.59716e+07	2.54109e+07	2.62125e+07	2.7623e+07	2.65938e+07	2.55402e+07	2.7222e+07
#N/A	#N/A	level5	2.16668e+06	1.36363e+07	1.07893e+07	3.76154e+06	3.17212e+07	4.72553e+06	341059	1.01899e+07	34137.2	16031.9	3.14237e+07	6.33222e+06	1.79628e+06	4.06716e+06	4.12227e+06	3.98459e+06	3.77986e+06	3.97584e+06	4.345e+06	4.15355e+06	4.06318e+06	4.25301e+06
#N/A	#N/A	level5	1.06448e+07	3.24238e+07	2.66278e+07	1.67085e+07	5.56103e+07	1.47314e+07	3.97675e+06	2.86142e+07	561454	1.07745e+06	4.9776e+07	1.76967e+07	8.47592e+06	1.4508e+07	1.45557e+07	1.38991e+07	1.39204e+07	1.64486e+07	1.40664e+07	1.3323e+07	1.31275e+07	1.36075e+07
#N/A	#N/A	level5	3.94278e+06	4.60371e+06	4.89548e+06	6.99643e+06	9.82109e+06	6.02751e+06	799857	1.00195e+07	182067	462320	4.05203e+06	2.25996e+06	1.16332e+06	3.99962e+06	4.1115e+06	3.88905e+06	3.75036e+06	3.84364e+06	3.71347e+06	3.64604e+06	3.69007e+06	3.7629e+06
#N/A	#N/A	level5	1.19447e+07	5.2089e+06	8.40262e+06	2.28024e+07	1.67928e+07	2.28287e+07	1.38645e+06	3.10979e+07	76894.9	791205	3.0337e+06	2.40464e+06	1.33267e+06	8.63739e+06	8.5621e+06	8.5148e+06	8.3106e+06	8.52947e+06	8.89444e+06	8.31425e+06	8.72869e+06	8.7377e+06
#N/A	#N/A	level5	4.27594e+06	6.842e+06	8.16675e+06	7.8934e+06	1.91162e+07	8.66809e+06	494988	1.50113e+07	34747.2	102066	7.96741e+06	3.16101e+06	1.16588e+06	5.09047e+06	5.08278e+06	4.90645e+06	4.78481e+06	4.95642e+06	5.29599e+06	5.118e+06	5.01089e+06	5.11849e+06
L-arginine	Amino acids	level1	1.51263e+08	3.02505e+07	1.2772e+08	8.04574e+07	7.23213e+07	1.66911e+07	2.98155e+07	6.37322e+07	5.3534e+07	2.39325e+07	3.8233e+07	2.58428e+07	2.0236e+07	4.19076e+07	4.36468e+07	4.236e+07	4.27639e+07	4.13397e+07	4.35678e+07	4.21897e+07	4.06206e+07	4.13166e+07
#N/A	#N/A	level5	3.87488e+06	401888	1.12237e+06	7.26982e+06	1.84873e+06	7.74961e+06	439763	8.90742e+06	99306.2	622578	106317	175282	168624	1.81018e+06	1.78684e+06	1.80511e+06	1.70149e+06	1.77658e+06	2.02463e+06	1.8026e+06	1.78708e+06	1.93729e+06
#N/A	#N/A	level5	3.14594e+06	4.27945e+06	5.31167e+06	6.01789e+06	1.21508e+07	6.16559e+06	352426	1.06562e+07	35229.8	68421.7	4.84964e+06	2.09367e+06	802294	3.55072e+06	3.52745e+06	3.49195e+06	3.45088e+06	3.56408e+06	3.65423e+06	3.66858e+06	3.5811e+06	3.75408e+06
#N/A	#N/A	level5	2.35901e+06	893485	1.55601e+06	4.51476e+06	3.10356e+06	4.22624e+06	175467	5.98703e+06	31599.9	105178	537744	454639	228308	1.63785e+06	1.62488e+06	1.55228e+06	1.52566e+06	1.74476e+06	1.80216e+06	1.64291e+06	1.67671e+06	1.7045e+06
#N/A	#N/A	level5	3.38862e+06	1.51443e+06	2.49838e+06	6.61744e+06	5.3842e+06	6.6785e+06	304383	9.82163e+06	32146.9	113109	893498	670630	306257	2.43192e+06	2.58997e+06	2.53761e+06	2.48099e+06	2.51209e+06	2.77952e+06	2.57306e+06	2.62683e+06	2.65175e+06
#N/A	#N/A	level5	3.65475e+06	6.06343e+06	7.19441e+06	6.90952e+06	1.8091e+07	7.56658e+06	394830	1.38634e+07	32764.4	103317	7.26614e+06	2.79506e+06	990802	4.37482e+06	4.51752e+06	4.40308e+06	4.13354e+06	4.30901e+06	4.66909e+06	4.45029e+06	4.35719e+06	4.85894e+06
#N/A	#N/A	level5	3.10299e+06	1.37359e+06	2.66459e+06	6.06535e+06	5.12684e+06	6.47004e+06	236449	9.54903e+06	31974	91456.2	856371	687494	301562	2.50961e+06	2.48074e+06	2.45643e+06	2.23868e+06	2.50528e+06	2.59745e+06	2.49375e+06	2.46999e+06	2.64454e+06
#N/A	#N/A	level5	1.63046e+06	654450	1.32559e+06	3.16387e+06	2.85879e+06	3.15238e+06	122112	4.76874e+06	33002.7	23863.1	390544	368351	135097	1.27717e+06	1.28828e+06	1.26106e+06	1.21333e+06	1.32123e+06	1.36063e+06	1.24743e+06	1.25927e+06	1.31007e+06
#N/A	#N/A	level5	2.66603e+06	970388	1.38992e+06	4.89551e+06	2.52607e+06	4.22616e+06	332112	5.96254e+06	33710.3	291121	392521	465025	243494	1.62759e+06	1.62928e+06	1.63828e+06	1.54685e+06	1.68542e+06	1.69907e+06	1.66498e+06	1.61508e+06	1.6842e+06
#N/A	#N/A	level5	3.19501e+06	69245	66419.5	51031.9	104157	1.09527e+06	48103.4	355268	83168.9	61540.8	79784.5	35821.2	49622.4	529582	550473	505327	525773	557640	553156	611279	550539	528606
#N/A	#N/A	level5	96434.8	2.92907e+07	3.4662e+06	393343	1.64953e+06	737141	1.78287e+07	179393	1.43485e+06	5.07315e+07	1.30933e+07	7.94646e+06	6.25711e+06	3.16316e+06	2.94589e+06	3.51127e+06	3.00449e+06	2.82591e+06	2.50741e+06	2.85466e+06	2.96667e+06	3.08825e+06
#N/A	#N/A	level5	184126	1.15242e+07	1.56184e+06	107724	880080	49729.8	7.37303e+06	88549.2	239147	2.08626e+07	4.54765e+06	2.9744e+06	2.39734e+06	1.21523e+06	1.19289e+06	1.1944e+06	1.15712e+06	1.14258e+06	1.18777e+06	1.04196e+06	1.14206e+06	1.11152e+06
#N/A	#N/A	level5	58933.2	1.64233e+07	2.27758e+06	244233	1.43413e+06	50129.6	8.14632e+06	89261	100898	3.07791e+07	6.7889e+06	4.39428e+06	3.44137e+06	1.80027e+06	1.71668e+06	1.76882e+06	1.81732e+06	1.82359e+06	1.72728e+06	1.78183e+06	1.6791e+06	1.84004e+06
#N/A	#N/A	level5	15785	4.72988e+07	15793.4	16861.8	29590.8	14589.6	2.24926e+06	29364.2	368213	2.06691e+07	4.2115e+07	9.36435e+06	9.32738e+06	1.49226e+06	1.59671e+06	1.46807e+06	1.43236e+06	1.55639e+06	1.31527e+06	738047	824541	806394
3-methyl-2-oxo-4-phenylbutyl hydrogen sulfate	Benzene and substituted derivatives	level4	1.91682e+06	327268	1.8913e+06	946719	1.25287e+06	1.3221e+06	331675	8.38022e+06	1.73539e+06	142511	853923	327083	352142	1.46733e+06	1.40137e+06	1.53764e+06	1.46887e+06	1.46349e+06	1.57625e+06	1.44019e+06	1.39249e+06	1.39132e+06
Tris(hydroxymethyl)aminomethane	Organonitrogen compounds	level4	6.41263e+06	1.11746e+07	5.79423e+06	8.9106e+06	7.14594e+06	2.44694e+06	3.02307e+07	3.31228e+06	5.29293e+07	2.92091e+07	1.58278e+07	2.4434e+07	1.11967e+07	9.07393e+06	9.49944e+06	8.39683e+06	9.20553e+06	8.82158e+06	9.35812e+06	8.6764e+06	8.53569e+06	8.48863e+06
Diethanolamine	Organonitrogen compounds	level1	3.75745e+07	1.35198e+07	1.02597e+08	3.3841e+07	3.27023e+07	765933	7.26148e+07	7.61874e+06	3.20877e+07	1.17104e+07	4.93476e+06	5.54606e+06	7.28111e+06	1.48783e+07	1.50186e+07	1.39446e+07	1.41871e+07	1.46882e+07	1.40208e+07	1.35293e+07	1.22909e+07	1.29895e+07
#N/A	#N/A	level5	2.13463e+06	991274	4.32782e+06	874265	2.81132e+06	1.59112e+06	372354	1.11987e+07	420461	111257	1.80191e+06	516164	373623	1.35996e+06	1.49558e+06	1.49833e+06	1.56246e+06	1.4439e+06	1.4234e+06	1.49003e+06	1.45565e+06	1.43834e+06
Choline	Organonitrogen compounds	level1	2.4108e+08	7.10233e+07	9.92636e+07	2.82382e+08	2.50801e+08	3.33719e+08	8.00127e+07	2.704e+08	2.95054e+07	4.74941e+07	1.00833e+08	7.2949e+07	4.44457e+07	1.83412e+08	1.74307e+08	1.74053e+08	1.68275e+08	1.75052e+08	1.65884e+08	1.72597e+08	1.51295e+08	1.48444e+08
#N/A	#N/A	level5	129125	133116	195706	426736	1.05861e+07	102034	527388	91584.9	2.59086e+06	622822	664360	855284	1.8551e+06	654404	712746	662054	691735	683734	756009	676218	653901	710050
#N/A	#N/A	level5	711939	1.81942e+07	889923	478043	679256	311994	2.11275e+07	879560	5.15847e+06	9.08339e+06	1.68081e+06	5.70404e+06	4.5959e+06	1.98403e+06	2.01332e+06	1.89995e+06	2.03801e+06	1.98862e+06	1.90703e+06	1.87087e+06	1.9136e+06	1.91075e+06
#N/A	#N/A	level5	346786	324933	328054	1.33817e+06	7.24338e+06	51416.2	18792.6	133186	39245.2	20061.8	170306	267859	317610	806375	852289	873553	776490	764549	771859	856766	845143	825489
L-cysteinylglycine disulfide	Carboxylic acids and derivatives	level4	1.09205e+07	128455	477736	1.98706e+06	1.73814e+06	3.38267e+06	185918	674991	148614	114278	340251	185274	76459.1	1.84916e+06	1.92568e+06	2.0683e+06	1.97735e+06	2.17059e+06	2.35437e+06	2.07185e+06	2.08119e+06	2.08529e+06
#N/A	#N/A	level5	4.34255e+06	4.42073e+06	3.5115e+06	2.21479e+06	2.7128e+06	1.12572e+06	1.4772e+07	2.24818e+06	1.36551e+07	1.37043e+07	5.49375e+06	3.75581e+06	8.28008e+06	3.37137e+06	3.85267e+06	3.60221e+06	3.77395e+06	3.80502e+06	3.61612e+06	3.77047e+06	3.67129e+06	3.6102e+06
Gly-ser	Carboxylic acids and derivatives	level4	1.37701e+06	420633	1.07775e+06	670374	204938	588197	333394	2.98736e+06	750176	385384	177916	92226	245191	724738	768527	681746	697570	714728	754952	700032	734014	756701
#N/A	#N/A	level5	224355	2.56029e+06	748165	553369	336980	2.74471e+06	1.61087e+06	466876	1.00804e+07	384576	5.48846e+06	2.58769e+06	1.4671e+06	1.55302e+06	1.31895e+06	1.44927e+06	1.35257e+06	1.2349e+06	1.34964e+06	1.33068e+06	1.29631e+06	1.27995e+06
#N/A	#N/A	level5	219408	1.10253e+06	698022	702294	2.29578e+06	1.82952e+06	641057	1.46183e+06	45579.8	1.97415e+06	2.03774e+06	571225	304163	454979	462355	489840	461758	426437	428529	474411	475576	429451
#N/A	#N/A	level5	544171	1.03225e+08	475800	625389	584172	272720	2.37016e+07	685145	4.68949e+06	6.12477e+06	3.55437e+07	1.74715e+07	1.37613e+07	3.31244e+06	6.20533e+06	5.96929e+06	3.30032e+06	5.61891e+06	2.48653e+06	5.44872e+06	5.0645e+06	4.49199e+06
Triethanolamine	Organonitrogen compounds	level4	543362	4.32072e+06	1.13647e+06	1.19806e+06	1.37976e+07	1.57461e+06	1.2903e+07	1.75362e+06	2.06763e+07	3.32473e+06	4.98062e+06	5.40502e+06	4.95863e+06	2.36371e+06	2.42308e+06	2.13369e+06	2.20552e+06	2.18552e+06	2.23954e+06	2.10422e+06	2.32221e+06	2.09312e+06
L-cystine	Amino acids	level1	4.08195e+06	2.27495e+06	5.93698e+06	9.74939e+06	1.13692e+07	730272	3.20878e+06	1.14831e+07	6.35184e+06	1.89166e+06	6.10976e+06	3.44278e+06	2.15302e+06	3.56922e+06	3.34609e+06	3.64885e+06	3.72773e+06	3.26383e+06	3.75004e+06	3.29162e+06	3.72754e+06	3.65223e+06
#N/A	#N/A	level5	804989	6.49428e+07	1.16451e+06	884094	246256	282094	1.49668e+07	365311	6.03384e+06	4.25802e+06	2.29054e+07	1.42764e+07	9.42059e+06	1.03114e+07	1.19031e+07	6.8862e+06	1.16271e+07	1.14106e+07	1.33179e+07	1.04494e+07	1.07409e+07	6.53555e+06
Glycine	Carboxylic acids and derivatives	level4	9.16548e+06	4.69816e+06	1.04194e+07	6.71278e+06	1.01461e+07	7.79091e+06	7.71926e+06	2.8485e+07	9.23983e+06	5.86872e+06	3.54653e+06	2.31276e+06	3.03045e+06	8.69855e+06	8.13334e+06	7.72295e+06	7.88294e+06	7.86222e+06	7.47018e+06	7.19627e+06	7.46327e+06	7.55723e+06
#N/A	#N/A	level5	3.05117e+06	135994	4.27964e+06	300420	675503	499784	235025	4.4915e+06	1.78399e+06	274696	177772	41510	86751.6	946115	1.10166e+06	1.05898e+06	1.00778e+06	1.05853e+06	1.06026e+06	1.14226e+06	1.0913e+06	1.25521e+06
Ser-asp	#N/A	level4	1.75442e+06	270505	668992	820683	480421	809907	416576	4.84059e+06	860650	662485	229926	34540.7	132316	905286	924963	806652	933199	881349	910011	935788	970263	936037
#N/A	#N/A	level5	261417	779079	701489	795940	1.04976e+06	1.85987e+06	887812	105669	137802	897653	821507	748113	766019	595045	637137	733441	723628	691020	715235	724140	650505	674755
[similar to: dl-homoserine ; δmass: -0.0047 da]	#N/A	level5	2.22636e+06	262704	4.1142e+06	169601	504495	182661	247901	2.96869e+06	2.09003e+06	291206	186466	77025	177328	866139	937449	915787	1.18519e+06	694969	846893	843244	831494	940675
Gln-ser	#N/A	level4	2.71395e+06	247596	365463	1.06865e+06	161654	2.33955e+06	113036	2.80581e+06	297473	234804	343378	128024	262258	1.01108e+06	1.19984e+06	1.09525e+06	1.12032e+06	1.16021e+06	1.17685e+06	1.11619e+06	1.05868e+06	1.05556e+06
L-serine	Amino acids	level1	8.8984e+07	2.10712e+07	1.03093e+08	3.37081e+07	4.61051e+07	2.44241e+07	4.23248e+07	2.15737e+08	1.12939e+08	2.51185e+07	2.24473e+07	1.54294e+07	2.26995e+07	5.01774e+07	4.9103e+07	4.61596e+07	4.89e+07	4.83037e+07	4.16588e+07	4.72425e+07	4.56092e+07	4.76823e+07
L-asparagine	Amino acids	level1	2.51453e+07	6.60749e+06	2.84208e+07	1.44715e+07	1.56581e+07	1.54046e+07	9.36659e+06	4.97088e+07	2.51746e+07	7.91019e+06	8.85921e+06	5.52567e+06	4.69524e+06	1.39891e+07	1.40884e+07	1.56909e+07	1.52099e+07	1.46825e+07	1.48064e+07	1.43834e+07	1.57527e+07	1.40724e+07
Yu0650000	Benzene and substituted derivatives	level4	2.97064e+06	2.14321e+06	1.97884e+06	5.8788e+06	1.77539e+06	1.57571e+06	1.14577e+06	4.74891e+06	801478	1.37991e+06	1.02136e+06	739639	478933	2.02815e+06	2.16009e+06	2.36626e+06	1.87495e+06	2.0469e+06	2.20018e+06	2.10847e+06	2.11094e+06	1.95548e+06
Maleamic acid	#N/A	level4	2.42222e+07	6.14029e+06	2.64393e+07	1.40687e+07	1.45666e+07	1.39382e+07	9.07995e+06	4.61711e+07	2.46792e+07	7.73692e+06	8.08991e+06	5.20741e+06	4.54442e+06	1.33596e+07	1.3438e+07	1.49985e+07	1.44629e+07	1.39876e+07	1.41068e+07	1.36513e+07	1.49423e+07	1.34081e+07
Ethanolamine phosphate	Organic phosphoric acids and derivatives	level1	9.72143e+06	1.7617e+06	5.67498e+06	1.64841e+07	9.02474e+06	1.33652e+07	2.18903e+06	4.87052e+07	2.56802e+06	7.34378e+06	1.48692e+06	572460	462241	9.09975e+06	8.86908e+06	9.23344e+06	9.38336e+06	9.35285e+06	8.87099e+06	9.0478e+06	9.28245e+06	9.24452e+06
Gamma-aminobutyric acid	Carboxylic acids and derivatives	level4	9.91836e+06	2.63359e+06	5.9027e+06	1.59631e+07	8.44458e+06	1.10005e+07	2.95816e+06	4.14877e+07	4.85161e+06	9.72613e+06	2.00835e+06	1.47139e+06	1.63554e+06	8.75304e+06	8.81481e+06	8.72958e+06	9.17074e+06	9.14147e+06	8.4541e+06	8.7908e+06	9.02553e+06	8.88413e+06
#N/A	#N/A	level5	1.00221e+07	2.25133e+06	1.44426e+07	4.46133e+07	5.17319e+08	4.60289e+06	3.80991e+06	2.18308e+06	1.94486e+07	6.73934e+06	3.26252e+07	3.9447e+07	8.51856e+07	4.0895e+07	4.32688e+07	4.51496e+07	4.5092e+07	4.50197e+07	4.46485e+07	4.20251e+07	4.30612e+07	4.03507e+07
#N/A	#N/A	level5	452611	99900.3	441109	907404	2.31045e+06	2.31486e+06	214786	1.03953e+06	90579.8	251405	360048	233073	131404	406600	455988	414648	349681	373153	434979	490908	392125	434634
2-deoxystreptidine	#N/A	level4	47393.7	2.18377e+06	49604.3	54261.5	62071.2	38000.1	175072	97485.2	60319.8	144967	101716	195320	172197	122554	126165	117334	110162	117087	124583	69488.4	134261	101172
#N/A	#N/A	level5	1.10924e+06	1.35842e+06	1.8727e+06	2.35237e+06	1.6666e+06	1.04356e+06	2.47463e+06	989993	682229	2.19707e+06	1.41053e+06	1.49976e+06	995326	1.64672e+06	1.58887e+06	1.69079e+06	1.60301e+06	1.59967e+06	1.30674e+06	886959	830306	926876
[similar to: urocanic acid; δmass: -18.0380 da]	#N/A	level5	495282	789007	942391	840632	1.14483e+06	434192	1.47254e+06	288442	85141.3	1.48507e+06	1.31905e+06	2.23205e+06	3.04127e+06	807758	923411	844205	860420	865483	839101	943762	1.01986e+06	855683
Taurine	Organic sulfonic acids and derivatives	level1	6.64374e+07	6.49682e+07	1.22935e+08	1.46851e+08	2.45904e+08	1.10231e+08	1.06919e+08	1.36289e+08	1.33513e+07	1.33897e+08	8.26708e+07	7.42552e+07	6.87427e+07	9.73634e+07	1.00432e+08	9.3232e+07	9.24718e+07	9.43922e+07	9.30453e+07	9.48791e+07	9.14321e+07	9.65808e+07
[similar to: l-histidine; δmass: -27.0784 da]	#N/A	level5	931067	2.03435e+06	2.30242e+06	2.6428e+06	2.14075e+06	788125	3.86742e+06	765625	706850	4.01475e+06	2.27093e+06	2.54136e+06	1.69181e+06	1.92959e+06	1.81007e+06	1.77753e+06	1.86569e+06	1.96794e+06	1.52167e+06	1.10225e+06	950462	963108
L(-)-carnitine	Organonitrogen compounds	level2	7.9339e+07	3.41357e+07	6.69085e+07	1.03866e+08	1.03074e+08	3.61158e+07	2.62441e+07	1.41108e+08	1.53589e+07	2.6478e+07	2.05111e+07	1.42518e+07	1.15441e+07	4.3781e+07	4.78828e+07	4.85924e+07	4.78212e+07	4.82462e+07	4.33973e+07	4.76928e+07	4.23485e+07	4.68237e+07
#N/A	#N/A	level5	8.18419e+06	8.13397e+06	1.97894e+07	1.59043e+07	4.90234e+07	2.33667e+07	1.30962e+07	8.5437e+07	9.17234e+06	5.17126e+07	3.89541e+06	2.29124e+06	1.89008e+06	1.87295e+07	2.03496e+07	1.91844e+07	1.86945e+07	1.93161e+07	1.75764e+07	2.0313e+07	1.90926e+07	1.95958e+07
#N/A	#N/A	level5	1.80925e+06	3.22092e+06	3.86532e+06	4.39097e+06	5.59726e+06	1.13724e+06	5.05161e+06	2.4094e+06	1.04305e+06	6.47534e+06	3.23373e+06	2.9329e+06	2.85012e+06	2.87752e+06	2.98563e+06	2.75338e+06	2.68065e+06	2.85327e+06	2.71667e+06	2.6752e+06	2.7583e+06	2.61055e+06
3-phenoxybenzoic acid	Benzene and substituted derivatives	level4	797388	607003	972598	2.589e+06	2.409e+06	2.32583e+06	1.89783e+06	2.2576e+06	46563.1	1.16618e+06	1.07982e+06	634046	1.95288e+06	1.19522e+06	909331	1.21968e+06	1.17177e+06	1.29216e+06	1.05537e+06	918848	993390	994310
2-(n(omega)-l-arginine)succinic acid	Carboxylic acids and derivatives	level4	3.12483e+06	1.15444e+06	125221	3.04075e+06	428832	1.30823e+06	141710	3.02984e+06	545579	172456	56969.2	25735	27857	1.0555e+06	1.09534e+06	1.0789e+06	1.00511e+06	1.07893e+06	999870	1.08894e+06	1.1543e+06	1.17785e+06
#N/A	#N/A	level5	1.35519e+06	297549	1.75217e+06	652075	2.28091e+06	2.0672e+06	573006	4.86529e+06	177944	482459	347017	191294	241934	1.23425e+06	1.13894e+06	1.15524e+06	1.17526e+06	1.08867e+06	1.30987e+06	1.22896e+06	1.26974e+06	1.38322e+06
#N/A	#N/A	level5	1.61633e+06	34863.4	834820	2.50166e+06	875720	97405.4	612353	118283	314252	132970	29784.1	27198.6	8.62946e+06	857386	825508	876624	880890	871810	774575	853774	834399	819130
Β-alanine	Carboxylic acids and derivatives	level2	5.35994e+07	2.44672e+07	4.04099e+07	6.11411e+07	4.37156e+07	3.80065e+07	2.49376e+07	7.82806e+07	2.59531e+07	2.4158e+07	1.8752e+07	1.39204e+07	1.49375e+07	3.32288e+07	3.17176e+07	2.90275e+07	3.08065e+07	3.03656e+07	2.86547e+07	2.90752e+07	2.98022e+07	2.91386e+07
#N/A	#N/A	level5	1.19772e+06	668742	2.10414e+06	1.67684e+06	3.76157e+06	1.29434e+06	1.51329e+06	1.66691e+06	144322	1.60863e+06	1.12554e+06	910992	888849	1.54765e+06	1.61931e+06	1.49308e+06	1.50569e+06	1.5262e+06	1.38567e+06	1.21573e+06	1.32144e+06	1.34123e+06
L-aspartic acid	Carboxylic acids and derivatives	level2	8.01236e+07	7.54043e+06	3.81186e+07	8.63577e+07	2.70239e+07	2.95645e+07	1.70085e+07	1.25845e+08	8.17735e+07	1.99971e+07	7.60963e+06	9.09694e+06	7.21497e+06	3.91418e+07	3.70037e+07	3.75072e+07	3.78289e+07	3.66818e+07	3.6531e+07	3.66661e+07	3.60194e+07	3.59392e+07
Hexamine	Triazinanes	level4	2.46527e+07	5.55644e+06	6.1085e+07	2.43072e+07	1.44086e+07	274169	1.06116e+07	3.63102e+06	444784	597634	178472	76879.4	122540	9.08886e+06	8.22873e+06	8.26448e+06	7.86329e+06	8.89927e+06	7.72016e+06	7.54175e+06	7.58513e+06	7.7121e+06
8-hydroxyalanylclavam	#N/A	level4	3.25528e+06	311151	556713	1.64145e+06	293450	3.03545e+06	463769	3.01002e+06	816245	284831	375621	153175	353756	1.40618e+06	1.4509e+06	1.36596e+06	1.32718e+06	1.31476e+06	1.32665e+06	1.2701e+06	1.18877e+06	1.18871e+06
Creatinine	Carboxylic acids and derivatives	level1	1.87367e+07	1.38254e+07	3.72038e+07	2.51286e+07	5.09546e+07	2.1644e+07	2.71891e+07	2.12108e+07	1.30145e+07	1.38356e+07	1.23824e+07	8.31812e+06	1.02902e+07	1.75128e+07	1.68257e+07	1.67908e+07	1.66566e+07	1.68692e+07	1.71408e+07	1.57177e+07	1.53419e+07	1.58461e+07
L-glutamine	Amino acids	level1	2.81582e+08	1.4106e+08	1.55795e+08	3.41481e+08	2.4157e+08	2.51285e+08	1.1752e+08	2.8246e+08	1.3673e+08	2.00099e+08	7.64908e+07	4.61314e+07	5.11111e+07	1.68843e+08	1.76186e+08	1.63015e+08	1.61126e+08	1.5736e+08	1.58726e+08	1.58494e+08	1.57559e+08	1.58795e+08
Trans-piceatannol	Stilbenes	level4	449737	136449	955128	587572	734241	781608	182661	2.35229e+06	49745.1	119405	131090	124734	65844.8	426078	454108	453585	445222	434238	444515	404575	548138	431472
(±)-naringenin	Flavonoids	level4	842768	74971.6	539549	1.8388e+06	646477	2.26121e+06	136318	1.93751e+06	52999.2	287717	80969.8	24386.6	27203.6	632642	603210	671797	625338	545765	621522	675603	668909	613491
#N/A	#N/A	level5	9.91951e+06	2.22399e+06	2.58043e+07	6.06191e+06	6.74603e+06	1.22878e+06	1.00693e+07	1.83335e+07	6.0663e+06	1.39632e+06	661770	466137	668729	5.55109e+06	5.6458e+06	5.37323e+06	5.53309e+06	5.39044e+06	5.6113e+06	5.14196e+06	5.21394e+06	5.26658e+06
[similar to: creatine; δmass: -0.0224 da]	#N/A	level5	1.51984e+06	672945	741106	1.84526e+06	1.33474e+06	1.32062e+06	524500	1.39937e+06	651799	1.01146e+06	444896	198962	271105	749694	817337	823803	766463	688074	886550	749371	736210	796825
Lys-pro	#N/A	level4	1.18834e+06	324699	2.00871e+06	1.31002e+06	662419	3.4563e+06	59533.5	215354	185021	197392	717791	365199	233536	1.27949e+06	1.2448e+06	1.11449e+06	1.19466e+06	1.1387e+06	1.24429e+06	1.17683e+06	1.19413e+06	993228
#N/A	#N/A	level5	72798.8	4.375e+06	76194.3	83348.1	103460	59604.2	604969	149742	96508.9	1.73436e+06	2.22071e+06	539224	339287	1.30859e+06	1.15453e+06	1.21967e+06	1.14047e+06	1.15084e+06	1.17844e+06	1.21678e+06	1.07406e+06	1.14004e+06
L-threonine	Amino acids	level1	7.30625e+07	2.70968e+07	9.39222e+07	5.49083e+07	6.64394e+07	4.33276e+07	3.50993e+07	1.84835e+08	7.21912e+07	3.36086e+07	2.3089e+07	1.76634e+07	1.46081e+07	4.82742e+07	4.70392e+07	4.75855e+07	4.6275e+07	4.89024e+07	4.85193e+07	4.70519e+07	4.59643e+07	4.76189e+07
N-acetyl-l-alanine	Carboxylic acids and derivatives	level3	3.76702e+06	5.54527e+06	6.89395e+06	6.14829e+06	5.32742e+06	2.88061e+06	3.23992e+06	1.17297e+07	2.48562e+06	4.09644e+06	1.45304e+06	827244	954357	3.78886e+06	4.0503e+06	3.96332e+06	3.66396e+06	3.53619e+06	3.74127e+06	3.66328e+06	3.61629e+06	3.32649e+06
#N/A	#N/A	level5	162251	227645	340745	464464	984903	1.86869e+06	231907	195972	119256	391368	326695	376940	312755	487420	413332	417919	434979	473943	414050	432441	491673	455739
Threonylserine	Carboxylic acids and derivatives	level4	2.07634e+06	298168	695791	870679	206078	2.53827e+06	194806	1.52258e+06	363749	205027	255422	34715.3	174551	917869	941362	911124	965432	886009	1.00594e+06	1.04772e+06	1.00788e+06	914986
Dimethylformamide	Carboxylic acids and derivatives	level4	2.24579e+06	822043	2.49489e+06	1.5729e+06	2.04414e+06	1.38125e+06	1.16429e+06	5.77574e+06	1.81601e+06	899822	645412	480836	630615	1.3876e+06	1.49948e+06	1.46331e+06	1.28267e+06	1.46559e+06	1.47629e+06	1.36047e+06	1.33706e+06	1.3168e+06
Acpc	Carboxylic acids and derivatives	level4	2.69149e+07	8.06429e+06	2.06397e+07	2.94349e+07	2.14517e+07	2.11042e+07	8.80098e+06	4.44432e+07	1.51352e+07	1.30458e+07	6.12344e+06	4.59249e+06	4.66469e+06	1.75074e+07	1.64724e+07	1.62934e+07	1.60898e+07	1.62324e+07	1.57034e+07	1.55169e+07	1.526e+07	1.53754e+07
#N/A	#N/A	level5	7.82151e+06	2.40665e+06	3.67409e+06	1.00514e+07	5.83092e+06	6.78897e+06	1.89208e+06	9.24542e+06	2.91478e+06	4.22247e+06	1.31949e+06	653333	686031	4.39232e+06	4.49129e+06	3.98549e+06	4.53159e+06	4.2167e+06	4.21416e+06	3.8521e+06	3.99446e+06	4.43396e+06
Benzoquinone	Organooxygen compounds	level4	2.28452e+06	1.27749e+06	3.28136e+06	2.50304e+06	3.78538e+06	2.1428e+06	2.62843e+06	5.32093e+06	1.22383e+06	3.35794e+06	2.16781e+06	1.93275e+06	2.43019e+06	2.35721e+06	2.25404e+06	2.38082e+06	1.94877e+06	2.03587e+06	1.98126e+06	1.9284e+06	1.88093e+06	1.95473e+06
L-prolinamide	#N/A	level4	5.5341e+06	477899	4.74881e+06	423982	1.16731e+06	2.50928e+06	4.59513e+06	6.43754e+06	6.30301e+06	1.65288e+06	605830	363793	3.81809e+06	2.09942e+06	1.60496e+06	2.0049e+06	2.02423e+06	2.105e+06	1.90428e+06	1.73896e+06	2.02539e+06	1.92802e+06
Ornithine	#N/A	level3	3.74666e+06	532717	6.07079e+06	486961	1.25716e+06	928743	4.7201e+06	1.0593e+07	6.52947e+06	1.736e+06	690051	395809	3.86511e+06	2.28646e+06	1.88887e+06	2.14454e+06	2.22029e+06	2.96432e+06	2.50434e+06	2.45785e+06	2.84913e+06	2.74122e+06
L-glutamic acid	Carboxylic acids and derivatives	level1	3.19605e+08	6.9366e+07	1.5681e+08	4.09012e+08	2.1866e+08	2.73694e+08	7.73978e+07	3.76953e+08	1.10511e+08	1.48779e+08	3.97754e+07	1.95324e+07	2.15114e+07	1.81384e+08	1.64357e+08	1.74094e+08	1.70495e+08	1.72775e+08	1.71688e+08	1.69274e+08	1.57488e+08	1.7293e+08
Oxiracetam	#N/A	level4	1.75711e+08	1.4269e+07	2.29426e+08	3.79986e+07	6.63081e+07	6.27575e+07	4.84378e+07	9.43376e+08	2.24981e+08	2.54596e+07	2.61722e+07	1.34257e+07	1.81738e+07	1.27546e+08	1.28449e+08	1.25938e+08	1.33911e+08	1.23928e+08	1.29598e+08	1.26568e+08	1.27174e+08	1.27611e+08
#N/A	#N/A	level5	232171	110292	555075	475250	2.29245e+06	1.51397e+06	36242.8	1.03709e+06	62127.3	41169.6	370971	167981	70597.9	440145	353143	341468	315574	377022	364265	343047	459596	418932
Incadronic acid	#N/A	level4	571174	93457.3	405875	660601	1.2286e+06	1.36133e+06	115200	985276	62439.9	47321.8	113470	110355	96493.4	432638	509247	527236	467118	444443	543637	494387	541049	550858
#N/A	#N/A	level5	577904	1.73343e+06	2.29475e+06	455796	7.47718e+06	3.59444e+06	1.40329e+06	1.58775e+06	178446	481069	3.84122e+06	2.34737e+06	1.81497e+06	849124	1.17297e+06	1.09718e+06	1.32176e+06	885134	886083	1.20594e+06	1.21707e+06	1.01802e+06
4-nitroaniline	#N/A	level4	5.60653e+07	5.65347e+06	8.25387e+07	1.61155e+07	3.11882e+07	2.24752e+07	1.27244e+07	3.02664e+08	6.69637e+07	6.58515e+06	9.0384e+06	4.0875e+06	6.52349e+06	3.61239e+07	4.07424e+07	4.13985e+07	3.63648e+07	4.22366e+07	3.8769e+07	4.14529e+07	4.08103e+07	4.02204e+07
#N/A	#N/A	level5	973117	344576	218933	1.53852e+06	359342	277904	324869	610193	339442	633726	224565	1.98531e+06	2.88357e+06	496275	604595	583109	587841	528514	576914	642281	553400	634618
#N/A	#N/A	level5	2.86935e+06	8.82004e+06	3.60981e+06	1.89998e+06	738642	2.96472e+06	627296	1.59171e+06	639966	276030	6.2446e+06	2.76093e+06	733233	2.28951e+06	2.45303e+06	2.37663e+06	2.12937e+06	2.47565e+06	2.13774e+06	1.93668e+06	2.43325e+06	2.11523e+06
#N/A	#N/A	level5	1.51631e+06	1.45395e+06	2.32044e+06	1.61403e+06	2.6474e+06	3.91972e+06	1.31263e+06	676428	1.00108e+06	1.11514e+06	1.55878e+06	1.30612e+06	1.21521e+06	2.03717e+06	1.9795e+06	1.90667e+06	2.03363e+06	1.80046e+06	1.94983e+06	1.92487e+06	1.29509e+06	1.97623e+06
#N/A	#N/A	level5	2.55938e+06	2.83388e+06	90075.8	870778	301291	9.02216e+06	160387	161967	104388	174382	113240	31859.7	41170.7	1.88809e+06	1.8217e+06	1.73354e+06	1.81466e+06	1.71979e+06	1.86707e+06	1.83528e+06	1.96125e+06	2.07439e+06
Ampa	#N/A	level4	2.27049e+06	358744	565951	1.0512e+06	201837	1.62049e+06	310169	1.34957e+06	721534	456796	179809	145632	172085	1.00523e+06	883930	855712	934242	942802	952583	964899	849470	863456
Methionine sulfoxide	Carboxylic acids and derivatives	level2	7.41468e+06	1.1039e+07	2.96571e+07	4.34005e+06	1.95507e+07	9.73839e+06	4.4651e+06	5.4069e+06	8.62237e+06	9.70248e+06	1.17155e+07	7.90404e+06	5.40156e+06	7.33068e+06	6.68279e+06	6.77708e+06	6.93911e+06	6.71639e+06	7.04529e+06	7.15787e+06	7.00683e+06	6.71173e+06
Ala-ser	#N/A	level4	3.27111e+06	4.05867e+06	1.92836e+06	3.9751e+06	3.47876e+06	5.86497e+06	1.18134e+06	3.14534e+06	2.25555e+06	1.30689e+06	768055	527950	1.18307e+06	2.81946e+06	2.82844e+06	2.86886e+06	2.81672e+06	2.86813e+06	2.81025e+06	2.64037e+06	2.71327e+06	2.78664e+06
#N/A	#N/A	level5	2.59257e+06	1.93216e+06	4.11372e+06	3.49835e+06	1.11367e+07	2.58159e+06	4.82281e+06	1.36718e+06	5.2796e+06	4.86622e+06	2.32699e+06	2.46374e+06	2.88901e+06	3.42842e+06	3.15604e+06	3.23124e+06	3.38408e+06	3.34166e+06	3.3022e+06	2.92213e+06	3.1021e+06	2.92932e+06
Threonylglutamine	Carboxylic acids and derivatives	level4	795007	78596.6	141072	568363	75377.8	1.52156e+06	58513.9	770537	145951	117315	63553.1	21419.9	56495.1	484666	419665	492306	477834	460796	480540	486044	481647	446587
Melamine	Triazines	level4	436299	357566	299717	2.43982e+06	390132	474192	2.09406e+06	545286	1.71169e+06	911025	399823	387850	1.19584e+06	451519	445272	456752	475869	517680	456300	526397	511784	431581
Furfural	Organooxygen compounds	level4	1.23866e+06	545449	865244	1.16681e+06	2.73262e+06	1.69416e+06	485143	1.21581e+06	1.18414e+06	654036	705930	936008	1.30857e+06	1.26642e+06	1.18471e+06	1.16352e+06	1.19126e+06	1.21614e+06	1.24277e+06	1.07707e+06	1.10941e+06	1.06165e+06
His-pro	#N/A	level4	1.82865e+06	674216	5.59802e+06	66422.1	941570	1.05771e+06	120980	1.0137e+06	581165	491344	741951	206711	274453	1.01454e+06	1.10167e+06	863283	1.01557e+06	893582	983772	1.03448e+06	1.01838e+06	826512
Epsilon-(gamma-glutamyl)-lysine	Carboxylic acids and derivatives	level4	2.00907e+06	916453	1.22204e+06	1.97797e+06	619702	1.88993e+06	734744	4.41263e+06	742209	711552	325842	524255	311302	908186	1.24438e+06	1.30582e+06	1.25717e+06	1.32648e+06	1.00156e+06	1.56216e+06	1.26628e+06	1.03307e+06
Lu3453000	Dihydrofurans	level4	1.94444e+06	778006	1.53656e+06	1.91096e+06	3.00543e+06	2.07137e+06	1.16051e+06	2.19158e+06	1.64329e+06	1.09198e+06	905867	1.27181e+06	1.43506e+06	1.65696e+06	1.51198e+06	1.55104e+06	1.40769e+06	1.44361e+06	1.5066e+06	1.46988e+06	1.41654e+06	1.53759e+06
Betaine	Carboxylic acids and derivatives	level1	1.66094e+08	7.62279e+07	2.95445e+07	1.32905e+08	1.18744e+08	8.23571e+07	6.67352e+07	7.34516e+07	1.07527e+08	1.39315e+08	4.69895e+07	2.4284e+07	3.10957e+07	1.0627e+08	1.0704e+08	1.0722e+08	1.07161e+08	1.3992e+08	3.92491e+07	1.02859e+08	1.38779e+08	1.15477e+08
#N/A	#N/A	level5	1.08174e+06	83849.7	1.11087e+06	273594	134388	851716	641855	5.1797e+06	260668	1.34308e+06	155322	251473	150327	873178	857583	849455	899867	819623	973840	921918	932703	1.08441e+06
Lysylvaline	Carboxylic acids and derivatives	level4	2.04589e+06	189616	409047	1.54888e+06	98686	1.47548e+06	58159.5	759734	246353	93351	16272.8	12263.1	16766.9	1.21283e+06	1.31175e+06	1.30467e+06	1.69042e+06	1.38061e+06	1.2768e+06	1.22449e+06	1.32608e+06	1.36135e+06
Isopimpinellin	Coumarins and derivatives	level4	65061.1	42106.2	60438.4	65966.4	4.21717e+06	52286.5	43802.6	136167	96889.6	110532	53360.9	21420.5	29612.8	49934	45167.9	42174.9	47378.7	41316.5	46761.6	44457.9	42127.7	40163.6
Asp-gln	Carboxylic acids and derivatives	level4	1.75451e+06	66504.9	745593	1.55118e+06	624777	1.42208e+06	90498.2	1.17993e+06	553099	280566	156963	35465.6	80682.3	656699	678994	755847	688307	698393	795880	626438	743186	670232
#N/A	#N/A	level5	7.03012e+06	197178	2.0428e+06	1.02406e+07	3.09891e+06	995609	1.46129e+06	222016	1.23709e+06	524471	288001	274056	5.28171e+06	2.18065e+06	1.7919e+06	2.24809e+06	1.82293e+06	1.88366e+06	1.76474e+06	2.40494e+06	2.25294e+06	2.37572e+06
Dihydrothymine	Diazines	level3	1.85001e+07	1.29946e+07	8.4004e+06	3.00799e+07	1.60636e+07	1.51013e+07	1.12814e+07	2.55445e+06	1.37189e+06	1.06874e+07	2.0387e+06	982173	1.30369e+06	1.04825e+07	1.0363e+07	9.51729e+06	9.80288e+06	9.85524e+06	9.65307e+06	1.01232e+07	9.79881e+06	9.27264e+06
N3,n4-dimethyl-l-arginine	Carboxylic acids and derivatives	level2	8.75751e+06	1.93199e+06	5.97843e+06	1.07585e+07	2.80186e+06	3.89072e+06	1.21945e+06	1.60838e+07	1.55195e+06	1.57962e+06	2.70724e+06	1.77048e+06	1.08452e+06	4.24205e+06	4.30353e+06	4.27544e+06	4.44162e+06	4.53175e+06	4.46894e+06	4.56149e+06	4.43588e+06	4.41084e+06
(z)-thiofanox	#N/A	level4	831049	149196	157344	403928	88823.8	1.70746e+06	47065	585867	82366.2	25730.7	56971.6	8647.28	11264.4	544409	520032	545704	597332	720640	767337	624345	686196	826459
Glu-ser	Carboxylic acids and derivatives	level4	4.4818e+06	664213	3.15405e+06	2.09955e+06	1.44974e+06	3.41188e+06	826980	5.27257e+06	1.66181e+06	843954	291247	61715.8	253611	1.90459e+06	1.702e+06	2.18415e+06	1.67922e+06	1.53529e+06	2.16657e+06	1.80892e+06	1.95833e+06	2.07468e+06
#N/A	#N/A	level5	712573	723864	1.63457e+06	2.6262e+06	1.89817e+06	40292.2	1.76943e+06	94314.9	2.28383e+06	3.02034e+06	644700	661420	721761	668231	697420	694769	715990	619713	678695	758155	736988	730479
Creatine	Carboxylic acids and derivatives	level1	2.33106e+08	1.50397e+08	2.13309e+08	2.22267e+08	3.37694e+08	9.36527e+07	1.30923e+08	3.28396e+08	3.45401e+07	1.40463e+08	7.22106e+07	4.81003e+07	4.77431e+07	1.25716e+08	1.31956e+08	1.27935e+08	1.26515e+08	1.32478e+08	1.21277e+08	1.21726e+08	1.29927e+08	1.22655e+08
#N/A	#N/A	level5	595339	27326.4	45462.7	1.30111e+06	40365.4	881657	36461.7	138819	42018.2	36516.9	24047.2	17798	15657.7	273752	398042	317323	312379	365756	372966	344568	316039	383518
Î²-d-ribofuranosylcreatine	Organooxygen compounds	level4	2.99418e+06	495397	503826	5.8582e+06	888948	2.61794e+06	465573	959057	974892	619511	148261	78681.8	168898	1.53796e+06	1.35683e+06	1.2477e+06	1.52825e+06	1.30359e+06	1.28619e+06	1.29784e+06	1.35691e+06	1.19724e+06
#N/A	#N/A	level5	3.27278e+06	4.09483e+06	3.15833e+06	4.89121e+06	7.84903e+06	857126	2.6245e+06	2.40914e+06	3.54123e+06	4.17759e+06	5.19318e+06	1.86861e+07	2.13247e+07	3.00853e+06	3.10184e+06	2.98694e+06	2.94282e+06	3.03443e+06	3.22005e+06	3.03358e+06	2.95573e+06	3.21433e+06
#N/A	#N/A	level5	4.85474e+06	697544	6.23195e+06	5.36085e+07	1.80023e+07	4.26188e+06	1.5191e+06	8.41172e+07	6.07581e+06	3.64237e+06	816734	128545	254836	1.22533e+07	1.15937e+07	1.16639e+07	1.27767e+07	1.25563e+07	1.2444e+07	1.3086e+07	1.22491e+07	1.29197e+07
Mfcd00037215	Carboxylic acids and derivatives	level4	3.14115e+06	1.76964e+06	1.24815e+06	2.74428e+06	794698	2.69808e+06	737252	1.80307e+06	1.26107e+06	2.08293e+06	402588	178215	388212	1.70134e+06	1.54883e+06	1.63693e+06	1.53903e+06	1.68074e+06	1.45065e+06	1.48087e+06	1.63826e+06	1.45668e+06
2762577	#N/A	level4	746593	58119	108750	506490	57043.8	1.06592e+06	62253	287252	85342.4	49793.6	32790.2	31994.8	43140.7	267779	334732	295466	369192	298925	431980	381036	402764	388420
Cysteine-glutathione disulfide	#N/A	level4	824225	131134	837624	9.86803e+06	2.40257e+06	1.20486e+06	133069	2.06592e+07	601833	455236	74468	31197.1	42065.1	2.20097e+06	1.97465e+06	2.00477e+06	1.94114e+06	1.98374e+06	2.07707e+06	2.19252e+06	2.07137e+06	1.95789e+06
#N/A	#N/A	level5	2.21176e+06	724342	381947	3.3194e+06	51331.1	804151	242087	898427	76130.9	44806.9	123129	99026.7	38820.3	745744	777299	776232	785222	838920	817090	827968	1.04171e+06	801184
#N/A	#N/A	level5	725032	53089.9	56010	1.00781e+06	68560	4.03425e+06	72623.2	91373.4	98697.1	58088.3	38252.4	40389.1	50327.2	634150	625859	530003	686204	642845	692190	691830	726847	676451
N-acetyl-l-histidine	Carboxylic acids and derivatives	level4	1.16554e+06	107188	118385	95302.1	246394	1.3503e+06	110284	82504.3	210405	52450	153218	33701.7	130178	421866	443833	423048	410190	449005	409668	396997	394946	455466
#N/A	#N/A	level5	1.17618e+06	1.77221e+06	1.96596e+06	2.12558e+06	3.10293e+06	667991	2.36613e+06	310419	1.76976e+06	4.22812e+06	1.84309e+06	1.37907e+06	1.77805e+06	1.72742e+06	1.6918e+06	1.70207e+06	1.76124e+06	1.79751e+06	1.67757e+06	1.74126e+06	1.70564e+06	1.64114e+06
Glu-thr	Carboxylic acids and derivatives	level4	2.31375e+06	215252	2.96196e+06	1.15867e+06	908071	1.46404e+06	371332	2.47424e+06	1.69965e+06	463091	186887	61677.2	204931	1.11037e+06	1.05037e+06	1.03033e+06	1.07424e+06	1.15983e+06	1.10763e+06	1.11986e+06	1.18033e+06	1.21805e+06
Furaltadone	#N/A	level4	2.15044e+06	1.09298e+06	525005	1.26606e+06	2.55028e+06	2.67247e+06	563051	4.13847e+06	1.52117e+06	776349	1.09048e+06	1.477e+06	1.94891e+06	1.49779e+06	1.50203e+06	1.37778e+06	1.61881e+06	1.47007e+06	1.58557e+06	1.51828e+06	1.47396e+06	1.79162e+06
#N/A	#N/A	level5	3.11836e+06	38946.8	41089	1.14334e+06	158109	3.23448e+06	53276.5	152244	72404.3	42613.7	28062	27381.4	36920.1	643851	747264	699686	722066	819958	810993	790552	845712	806478
#N/A	#N/A	level5	50224.1	426973	50746.4	81004.7	535718	41638.9	65798.4	3.00767e+06	89421.9	52629.4	976403	408195	315509	234220	247635	252754	119895	239074	303608	276502	285344	294254
Metformin	Organonitrogen compounds	level4	40047.9	265184	40464.4	43397.1	48076.3	1.05583e+07	52466.6	66012.6	71303.6	41965.8	133309	40193.3	36358.8	2.20277e+06	2.25026e+06	2.18074e+06	2.37478e+06	2.23759e+06	2.01345e+06	2.00632e+06	2.06589e+06	2.25805e+06
Dl-leucineamide	#N/A	level2	1.60726e+06	2.31801e+06	394684	562268	467816	501559	948617	597759	323815	971841	7.78102e+06	2.66173e+06	6.94933e+06	1.18086e+06	1.14313e+06	1.02127e+06	1.08278e+06	977658	965669	1.00795e+06	948247	925984
#N/A	#N/A	level5	2.33398e+06	62006.6	698593	2.91333e+06	191775	2.47651e+06	134771	549245	115274	71349.1	52659.3	45219.7	58779.9	1.04403e+06	954143	1.03939e+06	1.01984e+06	1.13759e+06	1.09331e+06	1.0723e+06	1.09753e+06	1.00207e+06
Nicotinamide ribotide	#N/A	level4	58227.8	47120.8	238562	34368.2	379879	26294.3	123912	841690	56468.5	377138	33610.5	21354.9	28794.2	101623	99442.6	87639	126848	134789	102540	96328.2	97090.4	119476
#N/A	#N/A	level5	3.14095e+06	1.19801e+06	7.92518e+06	2.82026e+06	2.1527e+06	1.41663e+06	2.96276e+06	1.27499e+06	703732	436952	240681	108173	266447	1.38806e+06	1.45842e+06	1.47368e+06	1.46799e+06	1.49323e+06	1.34828e+06	1.46791e+06	1.42974e+06	1.36526e+06
.alpha.-aminoadipic acid	#N/A	level4	3.10379e+06	2.17031e+06	1.33745e+06	3.79661e+06	2.83882e+06	4.34546e+06	1.01141e+06	3.40596e+06	745599	3.69152e+06	548559	259563	454524	2.45569e+06	2.32987e+06	2.52164e+06	2.83472e+06	2.81581e+06	2.59178e+06	2.5249e+06	2.62387e+06	2.2711e+06
#N/A	#N/A	level5	2.85251e+06	1.00351e+06	624324	1.49381e+06	646576	215026	3.40045e+06	248314	6.49412e+06	1.50465e+06	1.2983e+06	1.36602e+06	1.68145e+06	1.07992e+06	1.14504e+06	1.13256e+06	1.02695e+06	1.11198e+06	923955	678699	646450	630769
(2e)-2-(methylthiomethyl)-3-phenyl-2-propenal	Cinnamaldehydes	level4	558546	127202	571622	1.73472e+06	1.43484e+06	542556	257618	2.23159e+06	925174	523861	85145.2	18596.8	25075.3	711054	674295	567531	569098	750257	566724	664849	669123	751904
Doxofylline	#N/A	level4	1.86717e+06	783697	803471	892336	542522	953939	521980	7.22343e+06	5.01587e+06	925038	155712	160651	1.12161e+06	698651	1.16067e+06	793405	856807	580799	822062	962056	839066	890758
#N/A	#N/A	level5	116724	307457	1.43678e+06	1.03958e+06	2.5172e+06	44188.8	805989	87856.2	94897.9	2.55751e+06	254187	43438.8	69517	378488	322778	374566	366279	328024	383395	415492	376840	364303
Kyotorphin	Carboxylic acids and derivatives	level4	930890	56624	200576	1.05348e+06	76365.6	1.45695e+06	77457.7	198725	105267	61955.2	40798.8	39809.3	53677.4	478084	379804	400016	471171	425477	451332	461548	476143	473588
Methylenediurea	#N/A	level4	93251.9	2.06952e+07	2.27897e+06	152192	1.74474e+06	65373.6	2.03765e+07	129976	459664	1.105e+07	1.20276e+07	6.4769e+06	6.18667e+06	2.4863e+06	2.70702e+06	2.77397e+06	2.52796e+06	2.49681e+06	2.28069e+06	1.87233e+06	2.10766e+06	2.0306e+06
L-proline	#N/A	level1	2.03983e+08	1.58803e+08	1.70021e+08	2.08755e+08	1.85174e+08	1.04416e+08	8.90117e+07	3.72323e+08	9.73335e+07	1.02083e+08	6.78042e+07	5.03049e+07	4.82097e+07	1.38341e+08	1.44458e+08	1.37079e+08	1.38993e+08	1.36224e+08	1.31022e+08	1.33128e+08	1.37126e+08	1.27636e+08
#N/A	#N/A	level5	535380	966616	692650	1.02076e+06	3.08403e+06	957415	210238	482643	286322	83066.3	779116	432446	237171	567866	496323	538401	591348	584024	606482	586037	536440	734083
N-acetylornithine	#N/A	level3	7.55712e+06	749777	859745	3.23819e+06	910044	1.34482e+06	1.01665e+06	1.86658e+06	1.03603e+06	789598	686663	340798	639427	1.54261e+06	1.52757e+06	1.47482e+06	1.63201e+06	1.65827e+06	1.68662e+06	1.59336e+06	1.58305e+06	1.70492e+06
Ll-2,6-diaminoheptanedioate	Carboxylic acids and derivatives	level3	6.34876e+06	1.2897e+06	9.66993e+06	2.50843e+06	2.12737e+06	4.25824e+06	1.55209e+06	3.53758e+06	3.66771e+06	2.20015e+06	1.43367e+06	920975	1.8639e+06	2.86606e+06	3.11479e+06	2.97022e+06	3.0944e+06	3.10587e+06	3.21518e+06	3.06619e+06	3.27063e+06	2.79896e+06
1-(3-phenyl-1h-1,2,4-triazol-5-yl)urea	#N/A	level4	6.59576e+06	4.18694e+06	2.28427e+06	6.52479e+06	1.70159e+06	4.60104e+06	1.8895e+06	5.13408e+06	2.85284e+06	6.6374e+06	818786	715612	1.05695e+06	2.69081e+06	3.03072e+06	3.2128e+06	3.10491e+06	2.71972e+06	3.58909e+06	2.7955e+06	2.79023e+06	2.86053e+06
Dimethylenetriurea	#N/A	level4	300779	1.23342e+07	263721	275292	124046	90591.9	3.68469e+06	285870	199653	1.40767e+06	1.02006e+06	741736	731444	709365	875385	801184	769695	883068	794691	830230	766400	790610
N-acetyl-d-galactosamine	Organooxygen compounds	level3	7.20053e+06	4.55144e+06	2.77504e+06	6.46571e+06	1.74987e+06	3.65601e+06	1.92245e+06	4.84416e+06	2.25959e+06	6.30322e+06	923620	513545	958455	2.99816e+06	2.86215e+06	3.05617e+06	2.91064e+06	2.73487e+06	3.36679e+06	2.55562e+06	2.97585e+06	3.0594e+06
Cytidine	Pyrimidine nucleosides	level4	841653	682588	1.28478e+06	1.25229e+06	1.98511e+06	440829	807614	2.14169e+06	766695	914312	630309	744897	739175	710631	670174	699310	779827	671679	732558	706656	733303	765605
Cytidine 5′-monophosphate	Pyrimidine nucleotides	level4	1.08674e+06	102803	146979	1.73985e+06	390324	1.43466e+06	65015.7	2.05778e+06	507235	334338	34245.4	33414.7	45055.2	556326	539479	570837	578505	573071	724931	586823	759987	565272
#N/A	#N/A	level5	7.41683e+06	2.7067e+06	2.77547e+07	8.12094e+06	8.30917e+06	126447	1.06895e+07	2.21496e+06	407030	720205	250786	115344	142688	3.51764e+06	3.61711e+06	3.3656e+06	3.54952e+06	3.40281e+06	3.32503e+06	3.23154e+06	3.54457e+06	3.20921e+06
2,2'-iminodipropan-1-ol	#N/A	level4	7.2211e+06	1.65628e+07	6.59219e+06	1.59419e+07	9.85228e+06	1.60101e+06	2.82205e+07	1.30969e+07	1.12648e+07	2.67841e+07	1.32711e+07	1.14296e+07	2.22564e+07	7.12814e+06	7.77236e+06	7.48181e+06	7.59875e+06	7.43304e+06	7.39327e+06	7.42403e+06	7.26153e+06	7.19444e+06
Guanine	Imidazopyrimidines	level1	1.06379e+06	2.86279e+06	4.76718e+06	2.5717e+06	8.66076e+06	7.58873e+06	3.00914e+06	2.1556e+06	3.09243e+06	7.80599e+06	4.41699e+06	5.28517e+06	2.82367e+06	3.79435e+06	4.647e+06	4.27905e+06	4.42803e+06	4.35772e+06	4.42127e+06	3.77514e+06	4.31489e+06	4.37732e+06
Dl-α-aminocaprylic acid	Carboxylic acids and derivatives	level3	1.47239e+06	1.01998e+06	1.17981e+06	2.35856e+06	4.02896e+06	7.54812e+06	867690	4.21834e+06	442872	674735	486281	289510	219309	2.2504e+06	2.50308e+06	2.49442e+06	2.36787e+06	2.41061e+06	2.31627e+06	2.51283e+06	2.27584e+06	2.42999e+06
Mfcd03547962	#N/A	level4	4.37458e+06	836726	9.2736e+06	1.20687e+06	1.83969e+06	1.38597e+06	1.14939e+06	2.68016e+06	3.19565e+06	1.77126e+06	1.28272e+06	819734	1.64065e+06	1.65505e+06	1.90029e+06	1.70184e+06	1.76259e+06	1.82958e+06	1.93189e+06	1.71793e+06	1.85769e+06	1.64683e+06
Ala-pro	#N/A	level4	1.82308e+06	1.01586e+06	2.43931e+06	543777	541227	1.11393e+06	372827	1.92699e+06	968648	639532	414485	279729	421870	996573	902588	958605	866728	964839	1.00303e+06	1.04112e+06	1.01551e+06	976543
N6-acetyl-l-lysine	Carboxylic acids and derivatives	level3	8.01684e+06	938524	3.2201e+06	3.93586e+06	1.49803e+06	6.4078e+06	1.63779e+06	1.28058e+06	1.32821e+06	727994	586413	428543	440430	3.20452e+06	3.20651e+06	3.11202e+06	3.34664e+06	3.44835e+06	3.1537e+06	3.22277e+06	3.62521e+06	3.63363e+06
11-aminoundecanoic acid	#N/A	level4	37822.3	5.72609e+06	73029.2	40985.4	69939.9	31357	214993	62344	2.68279e+06	6.14308e+06	551356	289592	142754	509688	534293	532558	576043	590964	494740	480366	520351	537269
Glu-glu	Carboxylic acids and derivatives	level4	1.68832e+06	38196.9	62079.3	1.80626e+06	47878.5	597514	52250.7	1.60202e+06	179049	41793.2	27521.7	26854.2	36209.2	397468	362878	407873	385092	422605	395798	431356	425942	423752
Diethylamine	Organonitrogen compounds	level4	1.80855e+06	6.85392e+06	4.09297e+06	3.34252e+06	4.44695e+06	1.37695e+06	5.3476e+06	2.15827e+06	4.16762e+06	6.17136e+06	5.08548e+06	4.16176e+06	5.20966e+06	2.60163e+06	2.72821e+06	2.54874e+06	2.61932e+06	2.53764e+06	2.47237e+06	2.52288e+06	2.51269e+06	2.2382e+06
Triethylamine	Organonitrogen compounds	level4	988645	2.3874e+07	1.05327e+07	1.77676e+06	1.78247e+07	2.70949e+06	1.98484e+07	1.64818e+06	9.84336e+06	2.20727e+07	1.69697e+07	1.72117e+07	2.41502e+07	6.38837e+06	6.55916e+06	6.0492e+06	6.27475e+06	6.31726e+06	5.94346e+06	6.45024e+06	5.64022e+06	5.59036e+06
Urocanate	#N/A	level5	7.74671e+07	1.71118e+07	6.59059e+07	6.17749e+06	2.9243e+07	6.9051e+06	1.14648e+08	2.47128e+08	1.8391e+08	3.27568e+07	1.6442e+07	1.30977e+07	4.36447e+07	4.19341e+07	4.69049e+07	4.73291e+07	4.47751e+07	4.84675e+07	4.27221e+07	4.49818e+07	4.57167e+07	4.71856e+07
N,n-diethylethanolamine	Organonitrogen compounds	level2	1.44952e+06	673151	1.89004e+07	388067	1.14805e+06	481378	692222	370855	698984	629509	1.81524e+06	1.13646e+06	932150	1.52899e+06	1.27966e+06	1.38444e+06	1.33635e+06	1.4421e+06	1.26691e+06	1.33269e+06	1.1667e+06	1.1632e+06
Urocanate	Azoles	level1	8.61696e+07	1.99624e+07	8.89077e+07	7.55887e+06	4.18264e+07	9.21218e+06	1.30771e+08	2.96599e+08	2.12998e+08	3.64075e+07	2.04542e+07	1.67041e+07	4.88686e+07	4.95709e+07	5.53374e+07	5.55662e+07	5.33396e+07	5.75451e+07	5.16196e+07	5.12477e+07	5.35783e+07	5.50119e+07
Apronalide	#N/A	level4	1.10097e+06	703323	2.66618e+06	1.04057e+06	626963	189365	982156	336401	116909	125450	72595.6	69375.5	98925.1	405256	469905	493469	447537	455179	455193	482303	422315	409535
(+)-castanospermine	Alkaloids derived from lysine	level4	619525	212593	99468	4.4419e+06	220708	174231	94737.7	3.81737e+06	1.59647e+06	1.04356e+07	113874	129034	195341	1.10666e+06	903791	1.01805e+06	1.05474e+06	1.13329e+06	949427	936635	969868	949341
#N/A	#N/A	level5	6.87659e+07	9.01576e+07	9.92613e+07	7.33261e+07	1.00513e+08	2.46205e+07	2.99181e+08	1.17964e+08	1.24274e+08	1.72498e+08	1.121e+08	1.43434e+08	2.74938e+08	6.66166e+07	7.12647e+07	6.92438e+07	6.80194e+07	7.15949e+07	6.6443e+07	6.68572e+07	6.95284e+07	7.10611e+07
Epirizole	#N/A	level4	1.22753e+06	265606	2.35126e+06	63470.4	846091	239585	735513	9.85323e+06	807499	317570	518386	241320	601952	1.07035e+06	1.16918e+06	1.05538e+06	1.12499e+06	1.21108e+06	1.19068e+06	1.16658e+06	1.15432e+06	1.2174e+06
Gaboxadol	#N/A	level4	3.11007e+06	2.73578e+06	2.10156e+06	4.66345e+06	3.17098e+06	1.52843e+06	2.89293e+06	4.9488e+06	3.97758e+06	3.71991e+06	2.23835e+06	2.15579e+06	2.09715e+06	2.41743e+06	2.55767e+06	2.28772e+06	2.4859e+06	2.35777e+06	2.33581e+06	2.38775e+06	2.41144e+06	2.3852e+06
#N/A	#N/A	level5	2.10298e+06	879917	7.71518e+06	2.44146e+06	1.97255e+06	24249.8	2.84776e+06	801021	309730	190954	83566.3	24587.8	79881.2	846901	951873	1.05898e+06	965399	991297	867825	955605	756198	919804
Mfcd00014615	Diazinanes	level4	66201.3	3.50177e+06	66889.6	71737.7	79472.6	54885	1.26412e+06	109122	117868	537677	139936	83056.4	158539	280366	198083	210611	218958	208293	215103	175982	193935	227877
Levetiracetam	Carboxylic acids and derivatives	level4	1.28135e+06	247967	2.57731e+06	1.01373e+06	459052	108277	881164	315770	505472	79399.5	40405.5	34766.1	52568.5	418717	351513	377382	376097	442082	432898	356592	427137	454228
#N/A	#N/A	level5	186763	186828	1.23061e+06	133518	3.95184e+06	158720	250395	128915	516767	61931.2	301139	208616	182800	161067	165648	207443	148966	165141	136444	170963	160885	158426
Tauropine	#N/A	level4	1.54833e+06	87736.3	92562.1	987319	126865	3.221e+06	120017	488450	163107	95996.8	63216	61682.6	83170.7	1.00208e+06	1.03513e+06	978680	894149	970618	996319	958992	969987	1.03069e+06
O-acetylcarnitine	#N/A	level1	4.7514e+07	2.19919e+07	5.50014e+07	1.15112e+08	7.15088e+07	4.32694e+07	3.06809e+07	7.39319e+07	3.12698e+06	2.09065e+07	1.27171e+07	8.81363e+06	7.52737e+06	3.24822e+07	3.40412e+07	3.23036e+07	3.27536e+07	3.42688e+07	3.33735e+07	3.29488e+07	3.34493e+07	3.40471e+07
2'-deoxycytidine	Pyrimidine nucleosides	level4	1.18935e+06	132724	272732	340948	270225	323968	243480	1.37347e+06	129337	114155	27081.1	32141.9	103085	262904	234217	292212	270737	282649	290164	297991	268518	287922
#N/A	#N/A	level5	5.87943e+06	249153	179037	122829	242409	280567	265854	1.67582e+06	781750	437421	1.00994e+06	2.52201e+06	908296	937415	935195	831224	797852	881239	857814	917458	819688	838115
N-acetylneuraminic acid	Organooxygen compounds	level4	6.76169e+06	299274	420269	1.55102e+06	784049	2.53814e+06	330247	2.07835e+06	1.12839e+06	475273	219414	150331	293121	914618	1.05134e+06	839376	878916	996749	920365	987735	886941	915801
#N/A	#N/A	level5	9.44139e+06	3.37774e+06	2.36535e+07	1.84348e+06	1.32173e+07	2.47244e+06	1.64628e+07	5.0667e+07	2.93449e+07	4.04354e+06	4.23879e+06	3.79864e+06	5.41864e+06	8.12632e+06	8.92628e+06	8.73707e+06	9.05115e+06	9.57923e+06	9.33656e+06	6.70611e+06	8.29352e+06	8.2685e+06
Stachydrine	Carboxylic acids and derivatives	level4	2.97508e+06	7.0429e+06	757638	1.25933e+06	4.39015e+06	1.02077e+06	5.04689e+06	2.0078e+06	943944	1.44419e+06	3.58268e+06	2.10223e+06	2.08663e+06	1.76028e+06	1.68265e+06	1.55955e+06	1.66798e+06	1.70961e+06	1.75298e+06	1.59331e+06	1.60509e+06	1.59466e+06
Mdma	#N/A	level4	9.53134e+06	1.48249e+07	1.29164e+07	1.11824e+07	1.42264e+07	3.23439e+06	2.40856e+07	9.78177e+06	6.74147e+07	2.30578e+07	1.61801e+07	1.27555e+07	1.75161e+07	8.8464e+06	8.38525e+06	8.68846e+06	8.88647e+06	8.94413e+06	8.84215e+06	8.38775e+06	8.2293e+06	8.61432e+06
#N/A	#N/A	level5	1.06528e+06	143951	151869	861810	197912	2.59449e+06	196915	1.93396e+06	267613	242405	103720	101204	136460	378340	269237	383749	404126	613990	370507	373945	296613	366542
#N/A	#N/A	level5	226350	116273	56424	50835.9	2.95668e+06	38893.5	506205	77328	201358	896110	207259	146383	411384	38183.5	60715.3	38670.5	38323.1	38364	55828	72831	37844.4	36707.6
Otonecine	Alkaloids derived from ornithine	level4	2.83357e+06	1.32562e+06	1.19872e+06	1.21514e+06	1.52856e+06	1.34152e+06	1.21623e+06	1.56429e+06	505684	929335	429072	227698	311406	851727	1.05665e+06	1.14847e+06	1.04141e+06	1.14498e+06	898145	774183	946406	884894
#N/A	#N/A	level5	3.42724e+06	4.95809e+06	4.91134e+06	3.59717e+06	6.4684e+06	1.14598e+06	1.42018e+07	4.35149e+06	4.94046e+06	1.13813e+07	6.25611e+06	7.84346e+06	1.1466e+07	3.01594e+06	3.41308e+06	3.22396e+06	3.06352e+06	3.39036e+06	3.12317e+06	3.29693e+06	3.08209e+06	3.47694e+06
Glu-asp	Peptidomimetics	level4	3.62677e+06	1.36439e+06	1.81979e+06	3.52256e+06	3.79727e+06	3.28541e+06	1.5283e+06	4.83545e+06	1.3299e+06	1.9132e+06	1.33697e+06	1.25628e+06	891142	2.27672e+06	2.16952e+06	2.26164e+06	2.1759e+06	2.49581e+06	2.3575e+06	2.60021e+06	2.1206e+06	2.35776e+06
#N/A	#N/A	level5	93210	41626.3	98676	382505	3.6441e+06	36971.8	56941.9	71643.4	77385.6	45545.4	320635	226970	672700	329120	383069	408011	321454	356377	345617	319238	361937	373586
Fructose 1-phosphate	Organooxygen compounds	level4	3.10095e+06	393770	261515	3.36803e+06	310710	6.78184e+06	463738	6.66144e+06	469750	271219	600418	428638	331252	990362	738537	1.33686e+06	663997	773770	726449	970783	818310	861689
Uracil	Diazines	level2	1.06518e+07	8.27383e+06	7.75513e+06	1.21033e+07	1.26356e+07	5.47567e+06	5.24097e+06	1.42126e+07	4.05555e+06	9.79992e+06	4.05708e+06	4.46225e+06	3.29433e+06	7.40157e+06	6.74507e+06	8.27304e+06	8.1453e+06	7.17202e+06	6.27296e+06	6.46247e+06	7.9956e+06	7.31043e+06
Thiourea	Thioureas	level1	7.08235e+06	354996	222680	539741	237005	376404	4.45725e+06	468274	9.82906e+06	4.81363e+06	147658	5.20897e+06	340531	917892	939887	876228	806961	873947	918123	758400	845387	750955
Phenacetin	#N/A	level4	1.94906e+06	54887.3	157119	2.67898e+06	1.19781e+06	204202	387283	949144	1.11238e+06	226462	44124.2	136649	85533.6	405561	401008	510125	443900	498804	600389	529108	470049	346124
2'-deoxyadenosine	Purine nucleosides	level4	1.08924e+06	455684	392554	1.314e+06	451711	1.52735e+06	114005	3.61568e+06	174724	113363	196964	89956.4	52479.7	533285	615571	586304	682779	573205	519326	544756	499317	492669
Pyrrolidine	Pyrrolidines	level4	6.9007e+06	1.95066e+06	4.53187e+06	3.75989e+06	3.95923e+06	2.55573e+06	2.39398e+06	9.94867e+06	5.25038e+06	2.56877e+06	1.14651e+06	916262	964763	3.32288e+06	3.46752e+06	2.91116e+06	3.53466e+06	3.25077e+06	3.36381e+06	3.13486e+06	3.50245e+06	3.16576e+06
#N/A	#N/A	level5	2.19795e+06	76101.6	80287.4	86106.5	95390.7	291027	104102	130979	141477	83266.6	54832.9	53502.9	72141.4	133504	144332	146294	157993	128670	159546	101818	134331	112843
Hypoxanthine	Imidazopyrimidines	level1	7.85231e+07	9.52368e+07	6.79985e+07	1.61475e+08	1.48636e+08	3.48493e+07	4.13304e+07	1.04096e+08	4.01369e+07	9.15283e+07	5.11897e+07	3.41585e+07	2.77084e+07	6.60549e+07	5.61883e+07	6.09883e+07	7.13395e+07	6.66291e+07	8.27478e+07	7.54961e+07	7.01411e+07	1.00938e+08
Dimethyl sulfoxide	Sulfoxides	level4	139643	3.56842e+06	107277	163013	1.09248e+06	626089	759450	280395	246367	2.91347e+06	2.06144e+06	1.16779e+06	1.07158e+06	623740	624213	597028	580478	589309	456207	512575	571744	544920
#N/A	#N/A	level5	38793.3	31365.4	37525	34163.5	44040.5	60652.4	54339.3	1.56011e+06	86171	52693.3	23818.3	26894.9	46342.7	82981.6	72878.4	76076.7	77797.9	71090.2	90854.1	95123.6	92724.3	77697.7
Penciclovir	Imidazopyrimidines	level4	1.05446e+06	249643	358277	886773	336065	611749	53517.7	1.04291e+06	84868	144218	106996	71522.5	45641.9	464625	483650	388827	467127	419086	466670	347699	390400	306767
To0127900	Piperidines	level4	891889	3.5062e+06	1.36981e+06	1.72791e+06	1.85622e+06	370650	4.14607e+06	432584	859231	6.99584e+06	2.22774e+06	2.55956e+06	3.6868e+06	1.26227e+06	1.09333e+06	1.07577e+06	1.13247e+06	1.14351e+06	1.11806e+06	1.1875e+06	1.079e+06	1.14972e+06
#N/A	#N/A	level5	62185.9	6.31842e+06	60152.7	54764.3	70597	33211.6	177217	119084	138132	1.40229e+06	33343.9	117381	214189	182694	187852	114445	129170	170118	187039	145784	212221	132469
2-protocatechuoyl phloroglucinol carboxylic acid	Depsides and depsidones	level4	1.40033e+06	161194	1.09555e+06	1.59223e+06	1.84683e+06	1.71559e+06	172335	3.17573e+06	91903.5	80392.7	115530	114630	29256.5	753490	765138	717538	750631	828026	737047	873828	829248	798369
4-methylene-2-oxoglutarate	Keto acids and derivatives	level4	1.8137e+06	3.88708e+06	2.31836e+06	5.07626e+06	2.82087e+06	4.10784e+06	424020	2.80323e+06	1.0648e+06	733643	3.72663e+06	1.14252e+06	726114	2.05496e+06	2.09789e+06	1.89033e+06	2.14113e+06	2.16755e+06	1.796e+06	2.2495e+06	2.16866e+06	1.87323e+06
Ciclopirox	Pyridines and derivatives	level4	2.08269e+06	3.11114e+06	2.88824e+06	2.60087e+06	3.82301e+06	682224	5.99684e+06	2.35011e+06	1.32034e+07	5.20962e+06	3.33948e+06	2.83645e+06	3.88292e+06	1.99564e+06	2.11209e+06	1.55234e+06	1.98166e+06	2.21231e+06	2.12968e+06	2.08614e+06	2.10019e+06	2.03182e+06
Lotaustralin	Cyanogenic glucosides	level4	819282	71559.4	135295	1.09583e+06	136271	179797	41337.4	1.72772e+06	1.05655e+06	6.9972e+06	107021	245914	236003	640587	620134	507465	641456	638405	699590	540622	639202	583045
Lys-leu	#N/A	level4	1.44198e+06	112432	203033	677308	146151	2.83102e+06	41890.6	1.03331e+06	191183	38724.8	29722.1	18981.9	47461.1	820045	744216	801367	866925	790261	873156	796210	835468	850873
#N/A	#N/A	level5	915043	316225	363974	2.18153e+06	542023	2.57531e+06	56754.7	2.30873e+06	129962	97501.3	179761	135143	41372	518482	546106	510788	534609	511741	557208	563294	543417	535690
6-methyltetrahydropterin	Pteridines and derivatives	level4	1.55677e+06	2.99555e+06	1.99274e+06	3.35479e+06	2.28434e+06	1.14889e+06	429451	2.09717e+06	754402	1.11453e+06	2.12728e+06	1.23385e+06	812271	1.56629e+06	1.61572e+06	1.62087e+06	1.42683e+06	1.51006e+06	1.72482e+06	1.99365e+06	1.89554e+06	1.95187e+06
#N/A	#N/A	level5	1.32921e+07	2.76403e+07	2.17495e+07	1.75032e+07	1.87479e+07	4.2216e+06	3.18881e+07	9.76245e+06	2.03804e+07	2.13709e+07	2.5004e+07	2.47396e+07	1.94275e+07	1.59178e+07	1.58226e+07	1.45961e+07	1.53822e+07	1.44991e+07	1.29321e+07	8.72668e+06	8.07108e+06	7.77919e+06
Leu-arg	Carboxylic acids and derivatives	level4	1.10799e+06	92118.4	83013.2	588109	56470.6	4.68612e+06	29663.8	1.04612e+06	161309	67281.9	23720.5	13449.5	22656.3	692105	752478	599049	705376	768205	829015	790865	823956	753765
Phosphoric acid	Non-metal oxoanionic compounds	level4	1.59636e+07	43973.8	48209	7.55206e+06	35804.4	1.65303e+07	65305.2	1.48281e+07	200313	64418.1	318121	45755.8	42294.8	5.49551e+06	5.36219e+06	4.38085e+06	5.10539e+06	3.13083e+06	4.91394e+06	5.5067e+06	5.7661e+06	5.20476e+06
#N/A	#N/A	level5	506609	4.23565e+07	431568	419471	442610	155016	5.3424e+06	762334	7.37905e+06	1.81968e+07	9.01428e+06	3.066e+06	1.89831e+06	3.0143e+06	3.41208e+06	3.58336e+06	2.26322e+06	3.1865e+06	2.70344e+06	2.93705e+06	2.65024e+06	2.33586e+06
#N/A	#N/A	level5	879454	25406.4	28043.1	580440	23669.7	658018	42745.7	3.33473e+06	114901	36511	22234.7	22464.4	24876.9	280325	265615	255375	280441	272425	305681	330482	343531	325834
Aceglutamide	Carboxylic acids and derivatives	level4	444827	35480.4	82188	80665.7	32571.9	1.70465e+06	56300.2	83512.3	133692	74148.2	30603.6	30199.9	33932	399214	210853	320333	214577	251450	261614	353467	312122	252038
#N/A	#N/A	level5	4.76834e+06	176408	2.5464e+06	1.24113e+07	4.64431e+06	6.51628e+06	1.1949e+06	1.21797e+07	662560	3.95624e+06	175916	77079.9	3.57325e+06	3.62628e+06	3.88188e+06	3.9555e+06	3.94947e+06	4.33804e+06	3.30667e+06	4.43737e+06	3.83427e+06	4.04102e+06
Uric acid	Imidazopyrimidines	level2	4.55715e+06	35378.5	33906.5	6.91559e+06	34625.1	5.01029e+06	62079.1	5.37065e+06	165917	163978	30929.9	30482.2	34276.5	2.0763e+06	2.02735e+06	2.10648e+06	2.46503e+06	1.55083e+06	1.5683e+06	1.58026e+06	2.38314e+06	2.33812e+06
#N/A	#N/A	level5	1.77846e+07	1.0893e+07	1.70088e+07	3.8501e+07	2.17518e+07	1.53395e+07	1.93326e+07	3.45607e+07	2.61267e+07	2.41102e+07	6.99514e+06	5.21025e+06	2.00718e+07	1.39951e+07	1.68721e+07	1.56694e+07	1.41343e+07	1.35598e+07	1.41303e+07	1.58622e+07	1.54611e+07	1.39315e+07
#N/A	#N/A	level5	9.32734e+06	4.48923e+06	7.1898e+06	1.89801e+07	9.97483e+06	9.29258e+06	6.32994e+06	7.8258e+06	6.85105e+06	9.87378e+06	2.11088e+06	1.67378e+06	8.29809e+06	8.29063e+06	4.88218e+06	5.15746e+06	4.67e+06	4.4818e+06	5.82709e+06	7.97947e+06	4.02705e+06	4.63637e+06
#N/A	#N/A	level5	3.90629e+06	1.80338e+06	2.81761e+06	7.05052e+06	4.03944e+06	5.72493e+06	3.3157e+06	4.53654e+06	3.78926e+06	4.37821e+06	827545	656284	3.64946e+06	3.23601e+06	3.37307e+06	3.21821e+06	3.22388e+06	3.31729e+06	3.07982e+06	3.03631e+06	3.03299e+06	3.46128e+06
#N/A	#N/A	level5	5.14751e+06	2.7595e+06	4.23002e+06	9.32959e+06	5.81733e+06	4.33993e+06	4.16742e+06	5.91116e+06	5.78805e+06	6.14208e+06	1.61559e+06	1.19524e+06	5.50583e+06	3.2427e+06	4.33528e+06	4.27345e+06	4.35356e+06	4.2029e+06	4.31178e+06	4.32114e+06	4.21171e+06	4.20043e+06
#N/A	#N/A	level5	2.16221e+06	470907	1.34593e+06	3.80617e+06	2.24581e+06	1.80044e+06	664446	3.16133e+06	1.16542e+06	1.90369e+06	264028	237660	1.77518e+06	1.74882e+06	1.71891e+06	1.76806e+06	1.77527e+06	1.71694e+06	1.80608e+06	1.82439e+06	1.78685e+06	1.79137e+06
#N/A	#N/A	level5	5.57341e+06	1.35466e+06	3.59237e+06	1.12066e+07	6.03661e+06	4.44068e+06	1.98437e+06	8.56162e+06	1.33235e+06	4.77981e+06	354889	464726	4.37719e+06	4.44396e+06	4.18965e+06	4.0346e+06	3.29953e+06	3.83748e+06	3.45323e+06	3.19207e+06	3.65986e+06	3.37791e+06
[similar to: neriifolin; δmass: -390.3680 da]	#N/A	level5	5.02017e+06	2.81407e+06	4.83395e+06	8.85231e+06	4.30619e+06	3.25633e+06	4.11945e+06	7.96078e+06	5.5524e+06	5.23668e+06	1.03801e+06	1.00818e+06	3.52707e+06	4.34349e+06	4.64613e+06	4.25479e+06	6.02816e+06	4.84542e+06	3.81291e+06	3.12166e+06	2.8319e+06	2.81069e+06
#N/A	#N/A	level5	9.44096e+06	3.81564e+06	6.75691e+06	2.76992e+07	9.55427e+06	1.47496e+07	3.69479e+06	2.22493e+07	2.86399e+06	7.86118e+06	819527	667987	7.91738e+06	8.28522e+06	8.68815e+06	8.32348e+06	1.26948e+07	1.14031e+07	7.38074e+06	7.70974e+06	8.43223e+06	7.94964e+06
N-acetyl-l-aspartic acid	Carboxylic acids and derivatives	level4	816606	24199.5	281859	1.60884e+06	4.80204e+06	1.28123e+06	41397.3	1.95831e+06	279028	184936	21764.8	20158.3	51479.3	695912	746567	675405	727502	698531	718638	809933	756958	720258
#N/A	#N/A	level5	760317	66619	340971	2.29239e+06	618760	1.23792e+06	151406	2.07258e+06	79498.8	307069	19980.2	18685.3	495082	749473	496219	479304	521890	516241	570424	929374	610247	636656
3-methylsulfolene	Dihydrothiophenes	level4	3.66675e+07	1.19434e+06	5.84937e+06	2.82296e+07	3.84192e+06	4.74274e+07	2.80302e+06	7.43763e+07	5.67276e+06	1.22263e+06	649950	1.7649e+06	773100	1.3583e+07	1.70637e+07	2.21597e+07	1.72226e+07	1.73479e+07	1.56684e+07	1.59548e+07	1.87431e+07	1.72725e+07
Nicotinamide	Pyridines and derivatives	level1	2.35093e+07	3.56199e+07	2.24328e+07	5.35159e+07	6.2385e+07	8.63019e+07	1.80197e+07	3.99872e+07	1.68998e+07	2.07176e+07	2.71024e+07	2.15691e+07	1.77561e+07	2.51528e+07	2.6119e+07	2.53432e+07	2.42368e+07	2.56214e+07	3.46358e+07	2.52026e+07	3.34554e+07	2.42233e+07
Adenosine monophosphate	Purine nucleotides	level4	38842.8	31840.7	38224.8	925770	46550.8	83134.5	55814	4.00652e+06	311456	46316.8	31344.4	29662.3	32053	255146	197514	237177	286340	267954	300162	258988	307137	276594
#N/A	#N/A	level5	3.11156e+06	863506	4.98136e+06	350751	1.075e+06	536138	2.63982e+06	1.81172e+07	3.79986e+06	474181	717297	303872	554629	2.56639e+06	2.70031e+06	1.88178e+06	1.90086e+06	1.55258e+06	2.12805e+06	2.33459e+06	2.47427e+06	2.08758e+06
#N/A	#N/A	level5	1.07257e+07	4.22355e+06	1.89432e+07	2.85208e+06	2.97948e+06	1.82993e+06	1.328e+07	1.8313e+07	1.58237e+07	3.11161e+06	2.73847e+06	1.9979e+06	3.04302e+06	9.78132e+06	8.29437e+06	8.50567e+06	9.78254e+06	8.09031e+06	7.25747e+06	5.6687e+06	4.69409e+06	4.64433e+06
#N/A	#N/A	level5	5.5367e+06	1.77811e+06	8.12316e+06	1.6342e+06	3.22893e+06	1.28214e+06	8.46903e+06	1.28432e+07	9.43654e+06	2.29763e+06	2.13511e+06	1.09286e+06	2.77488e+06	4.04653e+06	4.2712e+06	4.27831e+06	3.71915e+06	3.98578e+06	4.69446e+06	4.57127e+06	4.5841e+06	3.82183e+06
Pyroglutamate	Amino acids	level1	2.5216e+08	4.93061e+07	3.51802e+08	4.7519e+07	1.00363e+08	6.03052e+07	1.58209e+08	1.05024e+09	2.51411e+08	4.53064e+07	4.84411e+07	2.41515e+07	5.98802e+07	1.5104e+08	1.37812e+08	1.29787e+08	1.38773e+08	1.51365e+08	1.32456e+08	1.4454e+08	1.42306e+08	1.54027e+08
#N/A	#N/A	level5	1.22134e+06	308994	1.6832e+06	178789	408150	265641	741414	6.12801e+06	874370	161570	208236	112576	254182	629229	547796	453253	479338	654879	836724	632715	861761	746698
Ophthalmic acid	Carboxylic acids and derivatives	level4	167781	36814.4	456285	1.21329e+06	1.94105e+06	2.17931e+06	63756.8	3.91103e+06	148657	336304	35805	33883.5	36614.4	819900	885276	706099	888153	889369	696012	870431	851481	871043
N-benzylformamide	#N/A	level3	1.50749e+07	3.39775e+06	1.01874e+07	7.28509e+06	4.07707e+06	7.79133e+06	1.0906e+06	3.29683e+07	1.85656e+06	1.37749e+06	2.8002e+06	587951	635631	6.24472e+06	6.68627e+06	4.36937e+06	5.76905e+06	6.26622e+06	7.59897e+06	6.75132e+06	6.20285e+06	7.11928e+06
2-hydroxycinnamic acid	Cinnamic acids and derivatives	level2	7.83585e+07	3.292e+07	4.93587e+07	4.30939e+07	3.33257e+07	8.14488e+07	2.31434e+07	1.74572e+08	4.19789e+07	1.99079e+07	2.2259e+07	7.99967e+06	1.13749e+07	3.4972e+07	3.77599e+07	3.55713e+07	3.95893e+07	4.14145e+07	3.68862e+07	4.01137e+07	3.84326e+07	3.98735e+07
L-tyrosine	#N/A	level1	6.63193e+07	2.53407e+07	4.15854e+07	3.72036e+07	2.67105e+07	6.93873e+07	2.04773e+07	1.47178e+08	3.90271e+07	1.51838e+07	1.79844e+07	6.67743e+06	1.02879e+07	2.96493e+07	3.17829e+07	2.98702e+07	3.39906e+07	3.58657e+07	3.09327e+07	3.4618e+07	3.35005e+07	3.40659e+07
Uridine	Nucleosides [Fig]	level1	2.03108e+06	772044	1.43972e+06	1.64051e+06	3.13587e+06	3.64905e+06	702767	4.76355e+06	1.0762e+06	1.06108e+06	900500	1.01529e+06	574042	1.48099e+06	1.34337e+06	1.43207e+06	1.60595e+06	1.60252e+06	1.27433e+06	1.59392e+06	1.5445e+06	1.43768e+06
L-glutathione oxidized	Carboxylic acids and derivatives	level2	28466.6	25089.2	25197.4	1.16748e+06	25410.8	298333	41873.4	6.19051e+06	99480.4	35042.8	23185.5	22299	25586.3	162363	156512	155052	163354	165377	172758	199185	221666	207297
N-[3-carboxy-2-(carboxymethyl)-2-hydroxypropanoyl]glutamic acid	Carboxylic acids and derivatives	level4	745173	62890.9	49728.1	274246	70216.8	353374	142275	1.81486e+07	256453	88757.5	62276.1	65157.3	73113.6	43019.1	49100.4	27732.9	49809.3	42708.1	50669.6	39392.1	48230.2	33792.7
L-isoleucine	Amino acids	level1	5.89138e+08	1.52774e+08	3.30956e+08	2.86647e+08	1.88163e+08	4.41082e+08	4.71995e+07	7.64276e+08	8.15187e+07	4.47576e+07	1.04718e+08	4.82551e+07	4.00883e+07	2.19854e+08	2.07296e+08	2.31791e+08	2.15957e+08	2.34072e+08	2.15092e+08	2.21792e+08	2.22354e+08	2.22861e+08
Adenosine	Nucleosides [Fig]	level1	194594	7.72464e+06	3.73403e+06	526413	1.35009e+07	118079	2.54386e+06	817074	4.06842e+06	6.45479e+06	7.09932e+06	1.28772e+06	2.41925e+06	1.37576e+06	1.74392e+06	1.96548e+06	3.05085e+06	1.22642e+06	2.1191e+06	1.77e+06	1.97044e+06	2.51317e+06
#N/A	#N/A	level5	1.34037e+06	78413.7	37358.2	251713	218907	3.64456e+06	54646.9	42706.5	129711	92421.9	122698	50190.2	141268	694576	606884	650131	697859	645618	683879	737439	643642	698174
Mfcd00010474	#N/A	level4	1.37877e+06	636738	232725	636249	645420	3.97791e+06	264240	131469	523106	552936	965548	510698	943696	1.42652e+06	1.46597e+06	1.32693e+06	1.33042e+06	1.36206e+06	1.36547e+06	1.36338e+06	1.21275e+06	1.41643e+06
8-hydroxy-deoxyguanosine	Purine nucleosides	level4	2.67856e+06	1.50276e+06	4.8936e+06	5.09732e+06	7.76382e+06	8.88156e+06	1.40198e+06	1.22485e+07	752596	2.25601e+06	4.15416e+06	2.87775e+06	1.64946e+06	3.35465e+06	3.22812e+06	4.18257e+06	3.95595e+06	4.56374e+06	4.87637e+06	6.96018e+06	4.81611e+06	4.6065e+06
Inosine	Purine nucleosides	level1	7.3843e+06	5.16701e+06	9.83433e+06	7.78148e+06	2.0667e+07	1.42976e+07	5.48193e+06	2.13805e+07	2.87195e+06	7.57568e+06	7.32124e+06	5.36656e+06	3.87179e+06	6.30666e+06	6.53244e+06	6.61704e+06	6.62639e+06	7.3859e+06	6.6851e+06	6.85739e+06	7.32632e+06	7.07864e+06
N-{(2r)-1-[(4-hydroxybenzyl)amino]-3-methoxy-1-oxo-2-propanyl}glycine	Carboxylic acids and derivatives	level4	898694	23220.3	21601.5	3.96952e+06	22049.8	9.5717e+06	37578.7	136735	89561.2	31733	21048	20183.8	23315.6	1.22671e+06	1.38111e+06	1.0511e+06	1.32791e+06	1.27084e+06	1.39067e+06	1.48215e+06	1.32198e+06	1.31941e+06
L-kynurenine	Organooxygen compounds	level1	3.45642e+06	555176	675529	5.0459e+06	490044	3.00306e+06	541819	4.52751e+06	2.00168e+06	74930.8	99332.9	254330	244128	2.05148e+06	2.04716e+06	2.05439e+06	2.05973e+06	2.1016e+06	2.22382e+06	2.11299e+06	2.06354e+06	2.13158e+06
Pulcherriminic acid	#N/A	level4	11476.3	24304.5	21280.2	13147.7	16104.4	5562.64	28040.2	10679.1	67430.3	25015.8	5.34783e+06	1.23629e+06	2.87306e+06	327113	273753	346138	241234	336372	290870	224569	274962	305836
Valylvaline	Carboxylic acids and derivatives	level4	1.18642e+06	260188	174944	1.08372e+06	95834.7	4.68032e+06	63134.5	686969	95326.8	110307	47149	17558.7	64541.6	986895	988165	1.05194e+06	946736	872165	854763	947929	878181	979938
#N/A	#N/A	level5	5.88058e+07	1.35925e+07	2.9479e+07	3.20201e+07	1.97016e+07	5.48346e+07	6.65014e+06	9.68704e+07	9.66953e+06	6.72267e+06	1.07552e+07	5.83531e+06	4.58035e+06	2.46409e+07	2.70195e+07	1.76896e+07	2.6509e+07	2.86805e+07	2.04599e+07	2.17676e+07	1.36291e+07	1.8835e+07
[similar to: trans,trans-2,4-heptadienal; δmass: 47.0097 da]	#N/A	level5	1.29632e+09	1.70463e+09	1.5652e+09	1.7919e+09	2.68423e+09	7.21958e+08	3.2894e+09	1.77199e+09	8.13693e+09	3.2765e+09	1.49047e+09	1.129e+09	1.50588e+09	1.32961e+09	1.38264e+09	1.17215e+09	1.25557e+09	1.18662e+09	1.23245e+09	1.31272e+09	8.96756e+08	1.24909e+09
Trans,trans-2,4-heptadienal	#N/A	level5	1.34142e+09	1.99971e+09	1.81544e+09	1.57446e+09	2.15874e+09	5.84264e+08	3.48029e+09	1.39272e+09	8.22853e+09	3.10645e+09	2.01631e+09	1.88922e+09	2.28346e+09	9.02016e+08	1.22524e+09	9.13996e+08	1.20965e+09	1.2353e+09	1.19949e+09	8.00628e+08	9.00661e+08	1.13448e+09
Cinnamic acid	Cinnamic acids and derivatives	level4	5.63329e+08	4.6894e+07	3.28626e+08	2.86161e+08	1.84175e+08	5.2176e+08	6.63192e+07	4.95434e+08	9.85303e+07	2.25538e+07	1.15458e+08	2.17821e+07	1.74136e+07	2.60443e+08	2.50166e+08	6.30117e+07	2.48048e+08	2.54498e+08	2.53179e+08	2.43142e+08	2.41123e+08	2.39677e+08
#N/A	#N/A	level5	1.13385e+08	3.50797e+07	7.65377e+07	5.69344e+07	3.57163e+07	1.01366e+08	1.47192e+07	1.54143e+08	2.62415e+07	6.72267e+06	2.47136e+07	1.46793e+07	9.05632e+06	5.59763e+07	5.34422e+07	5.55802e+07	5.21521e+07	5.61773e+07	5.35961e+07	4.99035e+07	5.70287e+07	5.82044e+07
N-acetyl-l-leucine	#N/A	level5	2.83789e+08	4.54598e+08	4.13016e+08	3.22964e+08	6.48436e+08	1.21149e+08	1.01935e+09	3.13455e+08	1.73804e+09	9.14044e+08	4.28532e+08	4.69079e+08	6.8163e+08	2.57689e+08	2.52803e+08	2.64196e+08	2.54437e+08	2.64123e+08	3.5538e+08	2.37795e+08	3.39796e+08	2.44864e+08
#N/A	#N/A	level5	4.8219e+09	7.31921e+09	5.08544e+09	3.95977e+09	5.34372e+09	1.48992e+09	9.17302e+09	3.357e+09	2.14036e+10	8.12948e+09	5.87468e+09	5.75185e+09	6.59646e+09	3.16463e+09	2.98255e+09	3.12889e+09	3.14442e+09	3.25828e+09	3.15324e+09	2.91371e+09	3.31174e+09	2.97683e+09
#N/A	#N/A	level5	9.8654e+07	1.07587e+08	1.0507e+08	1.17906e+08	1.10177e+08	3.05316e+07	1.92145e+08	1.03414e+08	4.35337e+08	1.65613e+08	1.06423e+08	1.20903e+08	1.17388e+08	7.45502e+07	6.71279e+07	6.59256e+07	6.28576e+07	6.74813e+07	6.50722e+07	5.93133e+07	5.96629e+07	5.87909e+07
[similar to: 2,6-di-tert-butyl-1,4-benzoquinone; δmass: -63.0635 da]	#N/A	level5	3.55112e+09	5.67064e+09	5.11234e+09	3.97949e+09	5.37584e+09	1.49799e+09	9.22784e+09	3.37365e+09	2.15007e+10	8.17086e+09	5.90123e+09	5.78464e+09	6.6239e+09	3.18141e+09	2.99948e+09	3.15004e+09	3.15999e+09	3.27621e+09	3.16651e+09	2.92944e+09	3.32717e+09	2.99508e+09
L-phenylalanine	Carboxylic acids and derivatives	level1	3.60015e+08	1.15477e+08	2.52176e+08	1.97045e+08	1.25948e+08	3.24116e+08	4.91469e+07	4.85565e+08	9.5473e+07	4.45344e+07	9.13565e+07	4.94699e+07	2.81263e+07	1.8226e+08	1.69527e+08	2.07297e+08	1.60071e+08	1.69255e+08	1.64928e+08	1.67313e+08	1.89343e+08	1.52242e+08
#N/A	#N/A	level5	3.28876e+06	889918	2.68363e+06	2.17149e+06	1.19677e+06	4.07964e+06	727246	6.48174e+06	1.73549e+06	687908	744422	410627	500182	2.08875e+06	1.9705e+06	1.93002e+06	1.90903e+06	1.78062e+06	1.91415e+06	2.06545e+06	1.78761e+06	1.82016e+06
#N/A	#N/A	level5	258576	388166	340432	291837	411435	1.77365e+06	627601	267489	1.51086e+06	598872	365681	348411	431124	227165	218011	217756	214289	221842	223203	204901	207215	202409
L-5-hydroxytryptophan	Indoles and derivatives	level3	2.43838e+06	242758	820251	765810	752636	3.33132e+06	680252	1.69205e+06	1.39685e+06	478406	326834	325119	457808	922703	910570	841442	972089	908269	929567	888139	981883	938069
#N/A	#N/A	level5	1.43869e+06	16055.6	14590.5	484482	16009.4	4.21487e+06	27343.5	2.60922e+06	63875.1	22476	14983.6	14766.4	16619.6	797623	835745	871464	797369	765277	785634	601745	862212	822682
Val-met	#N/A	level4	360571	19993.6	18461.7	388189	19403.9	2.29702e+06	33144.5	180385	81762.1	29029.6	19486.6	18437.8	20795.8	344868	381070	340425	503462	426136	456622	351133	601881	363259
Methyl alpha-aspartylphenylalaninate	#N/A	level4	5.60692e+06	40208.1	17620.9	1.71427e+06	18520.2	2.4831e+07	31634.9	771181	107063	35782.5	26495.4	17337.7	19848.7	5.77217e+06	4.55055e+06	4.5708e+06	4.39708e+06	4.22895e+06	3.63659e+06	4.91905e+06	3.83214e+06	4.80948e+06
N-(tert-butoxycarbonyl)-l-leucine	#N/A	level4	6.43661e+06	3.58713e+06	1.97284e+06	1.13721e+07	6.3591e+06	6.76413e+06	3.30398e+06	4.45931e+06	446357	2.31153e+06	1.04838e+06	553411	516963	3.77672e+06	3.7427e+06	5.03778e+06	3.7737e+06	3.84427e+06	3.84348e+06	3.89909e+06	3.56513e+06	4.03669e+06
Meprobamate	Carboxylic acids and derivatives	level4	3.75762e+06	413087	444432	2.80016e+06	464205	1.98226e+07	203845	2.32575e+06	408025	277459	168772	85291.6	42293.5	3.2121e+06	3.20856e+06	3.61849e+06	3.29519e+06	3.20748e+06	3.34877e+06	3.66523e+06	3.16873e+06	3.63729e+06
Leucylasparagine	Carboxylic acids and derivatives	level4	1.21297e+06	247570	216865	474985	105324	2.33749e+06	43743.9	670363	105478	123473	41696.1	23763	27037	628268	859426	757982	564754	636023	665027	654247	769604	650981
Leu-gln	Carboxylic acids and derivatives	level4	1.41086e+06	104855	81031.7	774713	103373	7.05811e+06	56566.8	898175	134878	49842	46043.9	30386.4	36315.1	1.121e+06	1.11215e+06	1.23115e+06	1.2716e+06	1.1275e+06	1.09613e+06	1.30012e+06	1.09093e+06	1.1664e+06
Theobromine	Imidazopyrimidines	level1	2.30458e+06	775706	3.23063e+06	1.69472e+06	3.33046e+06	758273	1.1311e+06	6.23492e+06	392037	819075	3.75945e+06	3.67697e+06	2.74207e+06	1.79043e+06	1.87392e+06	1.77267e+06	1.62694e+06	1.72133e+06	1.69873e+06	1.7998e+06	1.66498e+06	1.56817e+06
#N/A	#N/A	level5	20350.2	15843.2	14159.5	16823.9	15633	1.21573e+06	25522.1	73693.5	62633.8	23282	15190.9	13815.8	15669.1	180600	179093	171523	147041	153776	197447	183856	186548	162036
Mfcd00025555	#N/A	level4	1.10136e+07	705958	418800	1.1382e+07	352252	4.53585e+07	243402	3.22451e+06	790302	456136	250026	78285	195938	8.77618e+06	7.21805e+06	8.85027e+06	7.74192e+06	9.07364e+06	7.09805e+06	8.73943e+06	8.74709e+06	8.7664e+06
Pyridoxine	Pyridines and derivatives	level3	524775	133481	26160.2	182922	53308	901044	224160	143991	617326	185038	146141	134597	91349	214581	191980	192208	213446	192270	185391	202191	180131	180112
Glycyl-l-leucine	Carboxylic acids and derivatives	level2	3.59749e+06	784731	1.16413e+06	1.35347e+06	290901	5.97817e+06	314494	4.34591e+06	1.67631e+06	484155	261032	321726	227569	1.8133e+06	1.67231e+06	1.55782e+06	1.66722e+06	1.62528e+06	1.74176e+06	1.64689e+06	1.71158e+06	1.65427e+06
Pantothenic acid	Vitamins	level1	2.54383e+06	1.93098e+06	738397	3.3627e+06	2.50864e+06	5.31661e+06	792188	2.49266e+06	615868	1.55608e+06	574107	385603	383145	1.66135e+06	1.68519e+06	1.6494e+06	1.74062e+06	1.66462e+06	1.71581e+06	1.74639e+06	1.79568e+06	1.80169e+06
Mebutamate	#N/A	level4	7.35144e+06	274155	235915	4.19911e+06	199931	4.1755e+07	46716.2	3.31733e+06	196811	170001	45036.1	26888.5	28937.3	7.17759e+06	7.38726e+06	7.17328e+06	6.52422e+06	7.25067e+06	6.65927e+06	7.26234e+06	7.39458e+06	7.39352e+06
Peg-4	Organooxygen compounds	level4	3.48502e+06	3.92618e+06	3.61389e+06	1.88313e+06	5.73603e+06	1.54259e+06	7.98344e+06	2.47721e+06	1.60534e+07	6.59089e+06	4.41236e+06	5.15292e+06	7.03544e+06	3.91681e+06	3.96062e+06	3.87773e+06	3.98274e+06	3.57304e+06	3.35468e+06	3.38215e+06	3.2697e+06	3.73702e+06
#N/A	#N/A	level5	70048.6	20561.1	11356.5	88223	12490.7	1.58559e+06	22292.1	10073.1	51869.8	19824	12121.2	11500.4	13808.3	80212.5	83592	97967.5	85267.7	72483.8	91610.2	122183	97610.8	97756.5
#N/A	#N/A	level5	25169.9	25514.1	33609.4	88207.8	155015	731703	23375.6	98122.5	54390.9	20863.6	53267.1	15300.7	21330.8	118443	109939	148575	126348	141984	146562	111005	124662	133606
L-gamma-glutamyl-l-leucine	Carboxylic acids and derivatives	level4	3.27488e+06	364620	465948	2.29074e+06	342153	1.01862e+07	238012	1.90544e+06	383130	301748	230941	83816	124415	2.13764e+06	2.21262e+06	2.19589e+06	2.23014e+06	2.1517e+06	2.12586e+06	2.17186e+06	2.20633e+06	2.3234e+06
#N/A	#N/A	level5	12685.5	3.05682e+06	14438.7	14128.8	16099	9680.54	26626.8	28039.7	113071	638378	16405.4	48341.9	51697.1	284234	277522	282057	221410	233630	206515	144628	151092	147200
Succinyladenosine	Purine nucleosides	level4	691234	20757	24582.7	786511	56947.6	738006	23384.2	277530	61534.5	17910.2	10506	10781.7	11920.3	213252	203157	217735	210811	234861	199663	240403	222883	250426
L-gamma-glutamyl-l-valine	Carboxylic acids and derivatives	level4	4.95177e+06	161121	701232	1.75643e+06	257370	5.89559e+06	141293	2.16084e+06	683160	208515	115649	17578.8	45696.1	1.54276e+06	1.6358e+06	1.60438e+06	1.51848e+06	1.67619e+06	1.61327e+06	1.57291e+06	1.56919e+06	1.56744e+06
(1e)-n-hydroxy-4-(methylsulfanyl)-1-butanimine	#N/A	level4	695831	1.18659e+06	1.60529e+06	684074	1.07442e+06	7.47009e+06	1.85225e+06	606242	2.78296e+06	1.68744e+06	741886	583447	955845	1.25309e+06	1.24315e+06	1.23458e+06	1.22007e+06	1.23501e+06	1.22597e+06	1.14747e+06	1.21903e+06	1.24491e+06
#N/A	#N/A	level5	395540	36445.6	35921.5	104904	32590	2.13783e+06	42496.3	1.29036e+06	100587	58545.5	32591.6	26000	36702.3	473991	481353	485344	466151	501058	490978	462257	491629	480803
Tropatepine	#N/A	level4	2.18679e+06	57017.1	30372.9	607759	70081.5	2.11244e+06	69288	637927	180235	49502.2	55444.5	45579.2	64566.3	620259	625003	570708	574856	583569	588467	589619	625932	600525
#N/A	#N/A	level5	3.59068e+06	207915	192831	6.44997e+06	219984	7.64159e+06	340264	1.8057e+06	862791	319639	207238	210718	227211	3.27681e+06	3.27068e+06	3.02554e+06	3.17221e+06	3.33723e+06	3.71196e+06	3.48703e+06	3.3015e+06	3.03139e+06
#N/A	#N/A	level5	454850	113125	92892.4	2.22586e+06	119692	2.21408e+07	174355	236750	405117	173913	112757	102600	123624	2.30413e+06	2.28117e+06	2.37377e+06	2.27547e+06	2.33652e+06	2.33654e+06	2.32409e+06	2.24715e+06	2.43617e+06
Amitiza	#N/A	level4	7.31239e+06	213798	190320	3.76154e+06	276351	8.79335e+06	347437	2.81066e+06	840634	321196	385376	343540	382929	2.91545e+06	3.0617e+06	2.80332e+06	2.82611e+06	2.69041e+06	2.92696e+06	3.03652e+06	3.11913e+06	2.92376e+06
Leu-pro	#N/A	level4	4.55707e+06	822795	7.51708e+06	722470	565835	2.94048e+06	305920	3.85402e+06	740181	542356	1.07373e+06	344337	240335	1.34832e+06	1.52344e+06	1.59938e+06	1.45617e+06	1.86881e+06	1.26691e+06	1.29346e+06	1.56359e+06	1.56113e+06
#N/A	#N/A	level5	3.40132e+06	5.20614e+06	5.16167e+06	4.13e+06	5.50845e+06	1.61826e+06	9.52568e+06	3.53266e+06	1.13437e+07	8.34089e+06	5.34036e+06	5.45469e+06	7.79373e+06	3.05903e+06	3.05623e+06	3.50134e+06	2.77173e+06	2.92089e+06	2.09222e+06	3.29794e+06	3.22207e+06	3.26355e+06
[similar to: trans-zeatin; δmass: -84.0131 da]	#N/A	level5	2.20632e+06	3.2178e+06	3.22106e+06	2.73323e+06	3.30804e+06	886843	5.97747e+06	2.45044e+06	1.2895e+07	5.00837e+06	3.5231e+06	3.46559e+06	3.72359e+06	2.0884e+06	1.844e+06	2.08966e+06	1.98949e+06	2.06965e+06	1.92942e+06	2.03525e+06	1.86533e+06	2.04295e+06
#N/A	#N/A	level5	5.36644e+06	8.35256e+06	7.72469e+06	6.82755e+06	8.97962e+06	2.25999e+06	1.43977e+07	5.66355e+06	3.42803e+07	1.34971e+07	8.45461e+06	7.96967e+06	9.71432e+06	5.10769e+06	4.80522e+06	4.24653e+06	4.84314e+06	4.96534e+06	4.83246e+06	4.68931e+06	4.77967e+06	4.73985e+06
#N/A	#N/A	level5	2.88841e+08	4.48693e+08	4.08173e+08	3.60119e+08	4.93676e+08	1.21144e+08	7.70717e+08	3.18342e+08	1.84494e+09	7.16577e+08	4.5369e+08	4.29016e+08	5.30982e+08	2.67474e+08	2.58469e+08	2.56122e+08	2.58528e+08	2.67511e+08	2.62711e+08	2.66676e+08	2.55771e+08	2.59784e+08
#N/A	#N/A	level5	8.96224e+08	1.39118e+09	1.26298e+09	1.12051e+09	1.54518e+09	3.92389e+08	2.39047e+09	9.96593e+08	5.67022e+09	2.22386e+09	1.39085e+09	1.32943e+09	1.65048e+09	8.1598e+08	7.98055e+08	7.93451e+08	8.01579e+08	8.21086e+08	8.22928e+08	8.35887e+08	8.04942e+08	8.02646e+08
#N/A	#N/A	level5	6.316e+06	9.63185e+06	9.12303e+06	7.89108e+06	1.06417e+07	2.6405e+06	1.48815e+07	6.82441e+06	4.54017e+07	1.54619e+07	9.60649e+06	9.1885e+06	1.1318e+07	5.92e+06	5.73966e+06	5.58894e+06	5.71268e+06	5.84698e+06	5.76073e+06	5.6245e+06	5.47748e+06	5.37044e+06
6-(1,2,3,4-tetrahydro-6-methoxy-2-naphthyl)-2(1h)-pyridone	#N/A	level4	2.30424e+06	3.55109e+06	3.09757e+06	2.69044e+06	3.49421e+06	932312	5.66574e+06	2.62788e+06	1.4718e+07	5.56324e+06	3.51533e+06	3.1714e+06	4.00806e+06	1.69029e+06	1.78649e+06	1.83528e+06	1.81499e+06	1.99441e+06	2.13592e+06	2.05064e+06	2.13631e+06	2.13729e+06
#N/A	#N/A	level5	1.94367e+06	3.20632e+06	2.76816e+06	2.6475e+06	2.71876e+06	885220	5.43702e+06	2.33552e+06	1.58238e+07	5.22384e+06	2.8975e+06	3.00384e+06	3.59202e+06	1.58424e+06	1.76184e+06	1.76849e+06	2.01415e+06	1.96241e+06	1.97493e+06	1.9654e+06	1.80185e+06	1.84331e+06
Delanzomib	#N/A	level4	892209	94483	372492	305386	214141	979838	175330	2.20451e+06	521898	141945	96971.7	88361.9	124889	280855	262462	402404	355147	284564	421046	488449	401415	423108
Imazapyr	#N/A	level4	714195	107495	98484.6	339358	123553	1.03974e+06	182460	673620	444431	177397	115087	91281.5	131981	291802	197118	258499	262259	351029	333946	251056	234705	310244
Indole-3-acrylic acid	#N/A	level2	1.77373e+08	3.50822e+06	8.17908e+07	4.6933e+07	2.30006e+07	1.63909e+08	1.46685e+07	3.77112e+08	3.36782e+07	7.94541e+06	2.52086e+06	1.20198e+06	6.55873e+06	7.63222e+07	7.37171e+07	7.37887e+07	7.4735e+07	7.62379e+07	7.43599e+07	7.81375e+07	7.46875e+07	7.46327e+07
L-tryptophan	Amino acids	level1	1.09714e+08	2.09385e+06	5.0191e+07	2.31827e+07	1.44618e+07	1.01367e+08	8.77484e+06	2.30847e+08	2.09799e+07	4.90539e+06	1.57546e+06	807788	4.13413e+06	4.66242e+07	4.51317e+07	4.57122e+07	4.63708e+07	4.65919e+07	4.64226e+07	4.85067e+07	4.6549e+07	4.61082e+07
Fg7175000	#N/A	level4	1.471e+06	227903	571768	431847	169867	1.40613e+06	430742	3.38426e+06	1.22074e+06	207343	281265	228594	154261	610446	558388	542372	569679	584222	613992	593456	503102	522914
1,5-dan	#N/A	level4	1.58156e+06	89293.2	706551	532413	172401	1.55713e+06	191286	3.38523e+06	465928	136637	85668.2	95696.7	103963	647235	673545	700058	624624	637814	672754	646650	636523	654405
Quinoline	Quinolines and derivatives	level2	2.48442e+06	49697.8	1.36483e+06	948925	353797	1.81499e+06	182483	4.8591e+06	549627	122916	82958.6	58635.1	72564.1	1.20139e+06	1.26104e+06	1.25132e+06	1.12695e+06	1.23589e+06	1.18548e+06	1.1987e+06	1.23196e+06	1.1509e+06
Gly-phe	Carboxylic acids and derivatives	level4	1.75473e+06	542782	673971	482891	169965	3.22869e+06	208520	2.11049e+06	245464	193054	149155	45168.3	103831	950675	909106	950868	1.04426e+06	959900	926365	964663	955009	925240
Theophylline	Imidazopyrimidines	level1	3.02339e+06	1.38427e+06	6.40498e+06	4.46738e+06	7.70374e+06	2.38927e+06	1.28484e+06	3.46123e+06	271750	449016	932449	662073	647710	1.92773e+06	1.974e+06	1.86945e+06	1.91155e+06	1.94157e+06	1.929e+06	1.94222e+06	1.88125e+06	1.9203e+06
#N/A	#N/A	level5	472839	97868.4	19316.9	229844	104109	3.44003e+06	35798.3	149050	84301.8	51931.1	31368.2	19061.7	21825.4	540188	587968	566383	627411	629597	682131	589181	590143	673922
Hypaphorine	Carboxylic acids and derivatives	level4	1.36181e+06	17120.9	2.04774e+06	9.03039e+06	2.24691e+06	1.35047e+06	584134	3.7334e+06	61615	136419	74102.5	13965.2	43819	1.26918e+06	1.27041e+06	1.30095e+06	1.26525e+06	1.27945e+06	1.25083e+06	1.31506e+06	1.30132e+06	1.22485e+06
Phenylacetylglycine dimethylamide	#N/A	level4	17074	535256	19280.8	20105.9	21117.3	52578.8	287238	18167.9	84811.2	610829	7.46863e+06	3.14182e+06	1.31623e+07	872532	934546	865535	845264	848952	877496	859464	817871	837907
Marimastat	Organooxygen compounds	level4	373248	20169.5	139576	123350	19809.3	3.72706e+06	32757.1	220687	80056.7	29185.7	21103	18778.1	23008.6	540352	540247	535051	503589	531960	606578	532756	540864	574161
[similar to: spectinomycin; δmass: -14.9909 da]	#N/A	level5	2.41357e+06	16775	11487.1	5.13726e+06	89869.2	2.05003e+07	18219.4	1.9036e+06	120577	16344.7	33116.3	14060.2	12111	2.55873e+06	2.34189e+06	2.97673e+06	2.66381e+06	2.55959e+06	2.41224e+06	2.32912e+06	2.29789e+06	2.45013e+06
Hexobarbital	Diazines	level4	5.70568e+06	212406	132243	3.03154e+06	79866.6	2.92982e+07	140224	793321	512363	289394	82736.1	122709	60222.8	4.84315e+06	4.83829e+06	4.98151e+06	4.87358e+06	5.04591e+06	4.80826e+06	4.83414e+06	4.74022e+06	4.88126e+06
Nikethamide	#N/A	level4	1.10811e+06	382372	625536	526521	721435	1.40487e+06	169494	1.58167e+06	404307	120190	1.83608e+06	321100	671462	618536	657333	579040	634245	577421	633804	577555	635275	609612
4-hydroxy-4-(indol-3-ylmethyl)glutamic acid	Carboxylic acids and derivatives	level4	455048	90267.6	177875	83298.8	32229.8	1.26961e+06	128035	1.27317e+06	70824.2	73710.3	32497.7	10781.5	57211.2	293940	327313	310432	281356	331385	314758	313563	302360	342629
Pindolol	Indoles and derivatives	level4	115859	1.11213e+06	727393	216568	469238	574424	344194	392239	85262.6	501504	6.5163e+07	4.0799e+07	5.43879e+07	5.52046e+06	5.55065e+06	5.53669e+06	5.59018e+06	5.56651e+06	5.54732e+06	5.50992e+06	5.30165e+06	5.51449e+06
Troxipide	#N/A	level4	238764	48026.3	26662.1	296559	36626.2	3.39919e+06	31146.6	371734	76488.8	36940.1	20042.9	18592.5	21532.9	548902	512533	534871	504720	550714	571225	536503	522537	518126
Threonylphenylalanine	Carboxylic acids and derivatives	level4	4.05269e+06	107655	75080.5	1.98623e+06	65994.5	1.33708e+07	45801.3	920749	92821.5	38011.1	20466.4	18985.3	35871.1	2.37046e+06	2.21564e+06	2.39784e+06	2.31124e+06	2.4334e+06	2.49262e+06	2.35448e+06	2.36434e+06	2.40005e+06
Tetraacetylethylenediamine	Carboxylic acids and derivatives	level4	6.29954e+06	1.32679e+06	5.11554e+06	526553	1.33464e+06	2.13752e+06	3.34432e+06	1.6936e+07	4.35967e+06	1.21445e+06	713456	347586	705489	2.82352e+06	2.71187e+06	2.82878e+06	2.47066e+06	2.7492e+06	2.61683e+06	2.61767e+06	2.75313e+06	2.63978e+06
Α-aspartylphenylalanine	Carboxylic acids and derivatives	level2	1.49895e+06	20512.7	358709	475643	142513	2.16511e+06	23896.7	662331	207918	29279.8	17959.7	12914.8	14490.2	530351	499963	524759	554589	519696	542518	500197	542527	503728
#N/A	#N/A	level5	4.73291e+06	3.49774e+06	5.34778e+06	6.55805e+06	9.429e+06	2.75625e+06	1.44828e+07	3.92983e+06	2.31278e+07	5.66863e+06	6.02056e+06	8.29063e+06	9.75704e+06	4.39723e+06	4.27806e+06	4.3001e+06	4.57323e+06	4.51647e+06	4.14865e+06	4.32968e+06	4.23275e+06	4.35533e+06
Leucylproline	Carboxylic acids and derivatives	level2	1.97303e+06	1.32562e+06	4.72502e+06	1.12816e+06	1.0843e+06	5.40817e+06	677183	693246	1.70215e+06	416092	1.25559e+06	549953	324553	1.49282e+06	1.52994e+06	1.52071e+06	1.47947e+06	1.55965e+06	1.50097e+06	1.81002e+06	1.48848e+06	1.44661e+06
N-acetylmethionine	Carboxylic acids and derivatives	level1	955638	12028.5	133906	794320	61676.4	1.50576e+06	20240.8	1.07346e+06	69774.7	16894.3	11233.3	10939	11935.6	379198	371966	358022	391040	364420	385755	396210	444924	395247
#N/A	#N/A	level5	554714	18215.9	16544.1	270713	40435.2	2.96461e+06	30652.5	349015	70056	25250.5	17011.6	15957.4	18417.7	529074	527166	451974	523791	490034	495546	526525	592743	458878
N~6~-(5-oxo-d-isoleucyl)-l-lysine	#N/A	level4	137684	18332	35609.8	48755.6	90653.7	1.13961e+06	28572.5	71577.5	67103.7	37548.1	15547.9	14978	16850	185589	178056	177012	172611	202664	193019	186931	187932	200271
#N/A	#N/A	level5	443196	20487.1	17112.6	1.44796e+06	30512.8	1.67093e+06	32104.8	333667	77659.3	28674.6	18317.9	17604.1	19820.3	376491	380416	398783	391025	375220	398708	402685	371937	386661
#N/A	#N/A	level5	26627.9	17472.1	14392.2	13424.9	16215.1	1.54271e+06	27076	11003.6	65222.4	24183.1	15448.6	14846.6	16715.6	244545	201134	215061	216057	220993	227990	246261	244755	234593
#N/A	#N/A	level5	251627	16945.2	13958.1	123045	17179.7	963115	26259.3	75623.9	63255.1	23453.7	14982.6	14398.8	16211.5	131359	134402	158968	166291	173645	172750	178904	164850	160979
Danegaptide	#N/A	level4	230177	17454.9	14362.6	197864	16008.1	1.02065e+06	26730.2	166393	64389.6	23874.3	15085.3	14636.1	16502.2	150924	172614	201956	193584	183519	182731	195410	171094	182938
#N/A	#N/A	level5	10803.1	3.86691e+07	14203.2	13038.1	15803.1	10577	144129	10666.1	63565	1.68746e+07	3.65322e+06	4.01573e+06	31288.8	155935	149781	145724	150681	152230	229451	190887	150886	164470
Caprolactam	Lactams	level2	1.56012e+06	4.59852e+06	1.72748e+06	3.85181e+06	4.46416e+06	1.12455e+06	3.4636e+06	2.41186e+06	1.29477e+07	5.61691e+06	4.1221e+06	5.42154e+06	2.00189e+06	1.24664e+07	1.09641e+07	1.04724e+07	9.56569e+06	8.5244e+06	8.4093e+06	8.04927e+06	7.74674e+06	8.74479e+06
#N/A	#N/A	level5	3.42089e+06	192148	68646.2	2.55269e+06	170420	2.68338e+07	34808.4	486118	280906	62680.9	45696.1	15436.3	16970.4	4.46989e+06	4.26383e+06	4.37589e+06	4.36649e+06	4.47225e+06	4.37915e+06	4.44559e+06	4.32163e+06	4.34945e+06
N-methylhexanamide	#N/A	level4	346939	100896	138316	176509	153248	2.73217e+06	57834.7	107234	215226	161298	276382	64782.2	126959	516416	535170	462281	519393	516541	473831	473395	485513	531655
#N/A	#N/A	level5	125229	17035	14846.2	14152.7	15262.5	1.36541e+06	26087.2	10725	62840.7	23300	15441.1	14284.1	15703.7	190918	189829	195226	211721	196327	210616	200794	213399	208054
His-tyr	#N/A	level4	99272.6	16813.3	14653	67745.5	15304.1	1.00299e+06	26160.3	104675	62023	22979.3	15240.2	14098.2	15799.2	151493	140648	140947	143020	154328	179846	151422	159242	151138
Am9627000	#N/A	level4	974226	162892	306024	326501	782895	1.18218e+06	353874	201001	288347	62980.7	4.0502e+06	1.42123e+06	1.60086e+06	581363	571073	607235	591537	623072	598963	556762	570169	591455
Leu-val	Carboxylic acids and derivatives	level4	1.18824e+07	537271	980128	3.4594e+07	439533	3.23582e+07	176117	1.17641e+07	509304	385549	368753	129063	144652	8.88787e+06	8.81558e+06	8.77343e+06	8.87684e+06	9.22419e+06	9.11947e+06	8.57925e+06	8.79996e+06	9.00225e+06
Gln-phe	#N/A	level4	312046	22575.9	15427.6	523210	25611	6.92866e+06	26454.2	107160	61390.3	23430.7	15746.5	15108.6	16977.2	1.08284e+06	1.1106e+06	1.06589e+06	1.10692e+06	1.15586e+06	1.09506e+06	1.10257e+06	1.07308e+06	1.10361e+06
Benthiavalicarb-isopropyl	#N/A	level4	713437	17775.8	16555	355388	43236.2	2.96339e+06	28759.4	158345	68120.1	25472.5	17118.7	16425.2	18456.6	500494	511544	533470	568485	576729	559211	568649	592700	531786
Octylamine	#N/A	level4	1.0053e+07	2.78704e+07	1.3548e+07	9.78786e+06	1.76484e+07	7.67247e+06	3.36829e+07	8.22469e+06	3.54142e+07	2.5252e+07	2.67605e+07	2.61924e+07	4.63646e+07	1.19997e+07	1.21925e+07	1.21164e+07	1.18399e+07	1.24211e+07	1.16148e+07	1.12311e+07	1.14025e+07	1.14821e+07
Alanyltryptophan	Carboxylic acids and derivatives	level4	535840	16672.4	15099.3	880294	16976.4	1.69573e+06	27261.6	1.26756e+06	64572.4	24145.9	16227.1	15569.8	17495.4	408779	412909	433477	482238	427644	435202	438681	423068	431189
#N/A	#N/A	level5	1.61249e+06	286753	816109	2.82186e+06	277649	798340	3.82668e+06	1.31852e+06	1.14351e+06	1.56445e+06	57780.9	14957.9	18800.8	741794	749170	738376	737202	785073	713758	780966	728084	756063
1,3-dipropylxanthine	#N/A	level4	165207	15035.8	13742.2	2.15268e+06	16493.5	426683	25340.7	11014.5	60353.1	21575.5	18410.6	14082	17699.8	187891	192159	190448	211397	158301	211113	199594	188941	165594
His-leu	Carboxylic acids and derivatives	level4	553249	20743.3	60985.3	7.30887e+06	40300.9	1.407e+06	25580.7	37808.9	60924.6	21779.8	18584.9	14215.3	17867.4	682906	652294	714360	670885	657996	676664	674608	684706	675925
#N/A	#N/A	level5	694661	14467.2	97714.1	9.32741e+06	30048.8	2.08359e+06	24382.4	11785.5	58070.8	20759.6	17714.4	13549.4	17030.5	837064	791255	775233	886397	851509	890083	838148	830555	862533
#N/A	#N/A	level5	19424.5	13056.3	11933	64249.1	12923.6	863738	22004.5	9564.41	52407.5	18735	15986.8	12382.5	15369.6	134567	125238	128397	123270	114746	128121	133430	122514	126568
Het0016	#N/A	level3	6.73799e+06	1.2203e+07	4.2472e+06	4.93696e+06	4.33301e+06	6.23895e+06	5.07001e+06	1.66047e+07	2.0595e+06	3.17045e+06	1.21577e+08	3.08434e+07	6.90711e+07	1.1112e+07	1.09091e+07	1.0903e+07	1.09236e+07	1.11683e+07	1.09069e+07	1.10924e+07	1.05942e+07	1.08211e+07
#N/A	#N/A	level5	874491	15067.8	13127.7	716850	42726.9	2.5041e+06	24421	65499.6	57373.5	20905.9	17806.4	13791.9	16597.4	536838	510522	530945	566368	567637	537493	531541	537669	531055
#N/A	#N/A	level5	218590	14082.9	12269.6	18953.8	30485	1.99932e+06	22824.7	445815	53623.3	19539.4	16642.5	12890.4	15512.5	321029	319058	341666	353472	329754	356723	361075	306873	321848
Vorinostat	Benzene and substituted derivatives	level4	1.21471e+06	164858	194539	7.10083e+06	71974.4	7.07257e+06	25514.8	679601	87363.6	91495	53007.7	17304.3	36606.1	1.69955e+06	1.51448e+06	1.65768e+06	1.67917e+06	1.83104e+06	1.46312e+06	1.55571e+06	1.45437e+06	1.53729e+06
#N/A	#N/A	level5	9921.2	14199.3	12843.5	13248.6	13189.8	8294.98	23573.5	9855.88	54066.4	19826.1	7.29632e+06	1.32026e+06	7.16471e+06	487075	495946	461259	500435	499612	458321	460328	465958	454890
#N/A	#N/A	level5	291840	65755.4	18489.6	275370	45024.8	757585	72850.4	806074	121633	54463.8	46064.2	33713.2	37400.9	214094	216472	199382	193344	225606	215422	231332	239171	224601
Hippurate	Benzene and substituted derivatives	level1	787124	564174	294568	1.15653e+06	531618	1.12378e+06	735630	664698	574203	232095	728787	486262	459009	481423	505316	484182	497088	535013	493489	553288	569311	520201
Mm3670000	Organooxygen compounds	level4	5.10155e+06	4.14753e+06	6.43127e+06	6.48659e+06	1.0459e+07	3.40239e+06	2.64055e+07	4.89671e+06	2.47993e+07	5.18632e+06	7.33688e+06	9.01922e+06	1.32767e+07	4.91793e+06	4.92919e+06	5.13227e+06	4.72501e+06	5.17975e+06	5.0565e+06	4.85994e+06	4.53007e+06	4.74063e+06
#N/A	#N/A	level5	28640.6	11852.6	10565.6	9826.41	41325.3	2.13156e+06	18984.9	285650	47107	17478.1	12235.9	10282.3	12141.2	302681	322404	293081	308296	276902	307317	284687	293646	318727
#N/A	#N/A	level5	72356.2	13662	12178.6	43577.7	13643.6	912996	21883.2	144606	54298.5	20146.4	14103.9	12362.1	13994.8	138138	121664	133586	137681	144489	132930	144158	145590	152553
Caffeine	Imidazopyrimidines	level1	6.28005e+06	5.16159e+06	8.43332e+06	1.40215e+07	2.22796e+07	1.60678e+06	4.24803e+06	6.97087e+06	980487	2.21717e+06	4.09268e+06	2.53394e+06	2.02891e+06	4.53331e+06	4.74275e+06	4.99625e+06	4.59018e+06	4.78744e+06	4.67633e+06	4.69487e+06	4.70313e+06	4.69596e+06
N-phenylacetylglutamine	Carboxylic acids and derivatives	level2	704211	838581	923120	1.14369e+06	856029	1.89034e+06	1.3991e+06	1.03948e+06	369101	555430	432752	242111	296498	582527	584537	543243	587569	560796	560460	571257	624538	573186
#N/A	#N/A	level5	58021.2	13194.4	11664.2	11318.8	12639.7	1.60021e+06	21784.5	9112.85	52149.1	17937.1	12356.6	11264.6	12828.7	207159	218848	193295	203095	210023	187133	212036	203189	202911
Butyryl-l-homoserine lactone	FA08 Fatty amides	level4	455412	119338	32012.9	90878.4	76593	1.43215e+06	188173	109767	163312	168616	27726.1	118685	41364	173912	159749	191499	207286	171457	170509	163309	165414	164013
Methionylleucine	Carboxylic acids and derivatives	level4	111913	13161.6	11635.2	285122	12642.6	1.62666e+06	21730.3	103079	52019.5	17892.5	12325.9	11147.4	12697	245039	231594	232327	234871	256675	228928	239706	226176	254040
#N/A	#N/A	level4	336717	12986.4	10995.9	48036.1	12474.3	2.87007e+06	20895.5	12799.8	51327.3	19052.3	12161.9	11622.5	12654.2	409378	412648	414797	408704	471152	404217	391449	431606	416968
#N/A	#N/A	level5	1.02157e+06	13397.3	39931	365511	36727.9	5.66947e+06	22150.3	24955.2	51590.7	19410.2	371301	124573	401112	861849	859751	859434	851606	930562	862880	852159	916653	860430
#N/A	#N/A	level5	90002.8	15433.6	53259.7	43990.8	35961.7	1.57195e+06	23593.5	48320.2	51707.9	24742.7	827654	299200	723523	174274	210091	195399	196003	174614	172543	171650	199006	224155
N(6)-[(indol-3-yl)acetyl]-l-lysine	#N/A	level4	588494	90375.3	188590	144857	191199	1.74283e+06	82202.4	279892	78396.7	89268.1	1.19639e+06	779250	1.23319e+06	270706	269081	279763	270572	265396	259310	262363	260076	260015
2908	Piperidines	level4	6.13056e+06	8.55724e+06	2.58256e+07	1.5003e+07	2.23976e+07	2.02175e+07	6.39674e+06	2.13207e+07	2.31954e+06	8.17475e+06	2.31123e+08	1.3304e+08	2.33082e+08	3.9589e+07	3.88664e+07	4.08183e+07	3.74147e+07	3.8701e+07	3.72593e+07	3.7544e+07	3.76781e+07	3.91932e+07
Lignocaine	Benzene and substituted derivatives	level4	7.08381e+08	1.0233e+09	2.5818e+09	1.52552e+09	2.38682e+09	1.91813e+09	8.11364e+08	2.15085e+09	2.93316e+08	9.23468e+08	2.02715e+10	1.26901e+10	1.5368e+10	4.00992e+09	3.86438e+09	3.71287e+09	3.92583e+09	3.8951e+09	3.88945e+09	3.66377e+09	3.78842e+09	3.74667e+09
#N/A	#N/A	level5	4.40768e+06	6.55877e+06	1.74629e+07	9.08832e+06	1.45253e+07	1.15552e+07	5.58196e+06	1.35904e+07	1.33086e+06	5.58913e+06	3.30516e+07	4.93829e+07	7.26155e+07	2.52344e+07	2.17705e+07	2.08209e+07	2.45492e+07	2.40765e+07	2.46166e+07	2.18207e+07	1.92836e+07	2.04164e+07
[similar to: lidocaine n-oxide; δmass: -15.8963 da]	#N/A	level5	43724.3	3.87194e+06	2.14687e+07	1.59276e+07	2.20558e+07	106846	60292	1.06425e+07	3.21821e+06	7.83936e+06	1.48973e+08	7.25495e+07	1.59234e+08	3.89199e+07	2.51512e+07	2.41238e+07	1.93053e+07	3.42959e+07	3.30143e+07	1.75443e+07	2.23318e+07	2.14306e+07
#N/A	#N/A	level5	30311.3	38927.6	96544.2	59848.1	66317.9	830067	37084.4	80248.9	46514.5	33105.6	359660	313133	410794	109226	133708	139205	103324	121820	116125	116269	118771	115265
Gabapentin	Carboxylic acids and derivatives	level4	227920	322275	411561	333050	442467	967894	582578	3.23363e+06	1.272e+06	482444	791657	682660	895573	562565	304983	446801	354023	358159	346430	346309	436409	585675
Heptaethylene glycol	Organooxygen compounds	level4	4.36904e+06	4.31549e+06	6.49692e+06	5.5174e+06	7.37374e+06	3.4863e+06	2.25476e+07	4.96721e+06	1.67664e+07	5.5927e+06	5.80037e+06	5.60497e+06	7.82172e+06	3.83976e+06	4.5014e+06	4.63116e+06	3.82409e+06	4.29555e+06	3.87927e+06	4.20711e+06	4.31492e+06	4.27305e+06
Pseudopelletierine	Piperidines	level4	39343.3	60892.6	119591	74134.8	82149	621737	97883.5	2.148e+06	187821	65299.9	445516	387882	315821	268882	139653	171591	249098	234698	207936	216245	230035	330108
Norfentanyl	Benzene and substituted derivatives	level2	619725	2.15745e+06	561350	610597	454369	335264	476181	1.14377e+06	72619.5	857618	1.73353e+07	5.26878e+06	1.592e+07	1.60721e+06	1.67985e+06	1.36731e+06	1.58257e+06	1.48545e+06	1.5032e+06	1.59165e+06	1.61931e+06	1.47448e+06
Tyr-phe	Carboxylic acids and derivatives	level4	534057	60702.3	45595.5	394729	13682.1	2.6259e+06	20646.4	217689	51133.5	23840.4	25374.5	15878.6	24831.1	426578	440960	461931	394660	471323	460668	455683	454050	458846
#N/A	#N/A	level5	36537.6	9340.49	8374.57	7599.22	9611.23	1.85821e+06	14940.8	6378.99	38018.3	13172.9	18741.8	11575.9	16447	260735	268646	296717	284676	257159	265953	247078	223484	249230
#N/A	#N/A	level5	91811.7	12182.1	13384.1	99943.7	11632.8	823395	18790.1	7949.84	47380.4	16416.8	23357.1	14426.5	18884.8	134739	143756	128594	146002	136451	161441	121214	123845	134990
#N/A	#N/A	level5	9563.21	2.5632e+06	299160	10701.8	12758.2	11175.4	445568	8766.71	53617.9	1.17748e+06	1.04118e+08	4.61174e+07	3.65726e+07	4.13964e+06	4.00403e+06	4.12379e+06	4.08373e+06	4.16803e+06	4.09914e+06	3.94666e+06	3.96955e+06	3.94767e+06
#N/A	#N/A	level5	287848	28406.2	92129	63259.2	56756.4	1.29161e+06	27234.4	175462	72272.4	22444.9	30081	20619.1	24321.3	227428	250057	244748	249833	248339	248115	230658	239663	226568
3312	Isothiocyanates	level4	1.76033e+06	6.8875e+06	244821	855431	240317	619429	2.05409e+07	1.69559e+06	1.03169e+07	1.54592e+07	5.66142e+06	5.03721e+07	5.14365e+06	6.07721e+06	5.78496e+06	6.31454e+06	6.02884e+06	6.38973e+06	6.44262e+06	6.5431e+06	7.1104e+06	6.59701e+06
#N/A	#N/A	level5	549252	2.29906e+06	64390.2	279975	96682.6	187110	6.94321e+06	554251	3.16255e+06	4.73922e+06	1.89215e+06	1.66379e+07	1.68309e+06	1.87925e+06	1.79276e+06	1.90405e+06	1.90828e+06	2.05116e+06	2.02854e+06	1.98729e+06	2.47702e+06	2.08539e+06
#N/A	#N/A	level5	353749	65155.6	20314.9	107857	71544.9	1.87487e+06	40313.5	95818.7	93350.2	60336.6	29753.3	26635.6	29720.9	311034	317340	290976	304914	300837	313884	282122	290201	308469
Minoxidil	Organonitrogen compounds	level4	66376.7	370595	37394.1	46648.9	37077.9	418500	75945.8	4.35359e+06	1.04427e+07	271875	315077	109064	2.56785e+06	652751	593920	595374	605157	638623	581889	608846	578932	579444
#N/A	#N/A	level5	944008	272413	715575	151020	167002	1.54961e+06	474768	4.43901e+06	535344	172441	97475.8	68665.4	153561	569155	628290	655959	699739	642916	644929	735661	701550	707965
Exalamide	#N/A	level4	72647.4	1.03091e+07	20833.7	46011.4	42591.3	19500.4	120008	43873.1	258283	1.45107e+06	3.16498e+06	2.98539e+06	770739	54531.2	103274	60299.3	63049.9	53831.1	48601.9	60295.9	62626.7	48957.1
Resorcinol monoacetate	#N/A	level1	277127	498686	381957	298016	925244	317718	718441	405703	1.43256e+07	595298	593742	1.32886e+06	529570	4.15282e+06	3.9554e+06	3.53857e+06	3.27351e+06	2.98532e+06	3.15264e+06	2.98246e+06	3.1863e+06	3.16936e+06
[similar to: mono(2-ethylhexyl) phthalate (mehp); δmass: 0.0330 da]	#N/A	level5	84113.7	12922	11412.3	14696	12878.1	2.02262e+06	21619.8	128252	51326.6	17901.1	14686.9	12535.9	15810.3	289945	250588	299366	309763	279229	304778	294112	263646	298772
4,4'-(diphenylethenylidene)bis[n,n-dimethylbenzenamine]	#N/A	level4	62354.4	13621.6	18684	13177	13836.6	965324	22835.2	10286.9	53242.4	18900.2	16853.4	13142.3	16710.7	137438	152720	140188	144835	132391	133716	135282	147539	130370
Ketamine	Benzene and substituted derivatives	level4	141855	3.02625e+06	353091	225687	326405	160712	1.37532e+06	141050	768118	1.59325e+06	932108	1.24844e+06	2.00744e+06	511083	529220	465728	478462	500644	505644	475920	485456	499379
Ho-dpeg8-oh	Organooxygen compounds	level4	3.31161e+06	3.55865e+06	4.62117e+06	3.57466e+06	5.29226e+06	2.68636e+06	1.52997e+07	3.37003e+06	1.28701e+07	4.99992e+06	3.82713e+06	4.05058e+06	6.27796e+06	3.12055e+06	2.91614e+06	2.83685e+06	2.91506e+06	2.9286e+06	3.12763e+06	2.75204e+06	3.03054e+06	2.7578e+06
#N/A	#N/A	level5	1.70388e+06	1.7166e+06	2.22936e+06	1.8331e+06	2.63694e+06	1.33371e+06	7.64422e+06	1.65102e+06	7.00952e+06	2.48226e+06	1.8304e+06	2.05671e+06	3.1463e+06	1.62772e+06	1.48919e+06	1.52088e+06	1.52174e+06	1.47012e+06	1.65854e+06	1.29909e+06	1.5205e+06	1.40108e+06
Eptapirone	#N/A	level4	456532	25519.5	22022.8	174029	66219.8	1.93027e+06	40688.5	128029	124700	35109.6	37214.5	24470.2	28984.2	299128	330296	297276	316090	311343	316227	288950	284948	340877
Glycyclamide	#N/A	level4	2.09757e+06	12753.8	19514.8	1.0739e+07	43183.2	1.45181e+07	21341.9	251591	50186.5	18069	19519.7	12608	15202.8	3.07425e+06	2.89147e+06	2.87138e+06	2.93702e+06	2.92511e+06	2.99182e+06	2.99321e+06	2.87798e+06	2.89591e+06
Leu-leu	#N/A	level4	2.70516e+06	320464	233128	3.20518e+06	189742	1.41999e+07	138189	2.94958e+06	294953	235544	94288.9	43848.2	91047.9	3.07335e+06	2.7502e+06	2.87856e+06	2.99628e+06	2.8769e+06	2.84393e+06	2.89907e+06	2.86162e+06	2.87268e+06
(+)-tramadol	Phenol ethers	level4	84450.3	12343.2	1.38487e+07	59248.2	81051.2	276758	37261.7	331097	88301.1	62768.8	2.47981e+06	809902	2.38529e+06	680016	713277	691834	712043	700867	782152	694508	750886	750192
6-[8-hydroxy-1-(hydroxymethyl)octahydro-2h-quinolizin-3-yl]-2-piperidinone	#N/A	level4	524685	51461.3	929392	286620	455294	1.16201e+06	147689	2.75733e+06	49809.4	57298	43700.2	28293.8	18510.4	455670	482081	477020	528282	501015	495865	498150	479802	470665
Hmba	Carboximidic acids and derivatives	level4	1.45459e+06	2.39595e+06	2.32739e+06	1.92051e+06	3.23535e+06	764263	4.08329e+06	1.71347e+06	9.65514e+06	3.58792e+06	2.51797e+06	2.83629e+06	3.03605e+06	1.57712e+06	1.50609e+06	1.40602e+06	1.50071e+06	1.44826e+06	1.54082e+06	1.45713e+06	1.5059e+06	1.50917e+06
#N/A	#N/A	level5	2.58044e+06	712869	1.6182e+06	607989	353852	5.1061e+06	472290	6.28532e+06	761747	507415	368030	209531	239271	1.5689e+06	1.73237e+06	1.72988e+06	1.84017e+06	1.57945e+06	1.62395e+06	1.6847e+06	1.78541e+06	1.61101e+06
[similar to: nodularin; δmass: -407.7342 da]	#N/A	level5	361763	10877.1	11210.9	127579	11620.7	625279	20117.5	8439.81	46392.3	17121.1	13417.5	11142.8	13457.4	99289.9	111852	139140	126000	118500	130943	131834	117416	121432
Oxymatrine	Alkaloids derived from lysine	level3	94141.8	59667.7	36140	55976.4	81051.2	167325	90080	393316	88301.1	75791.1	2.67271e+06	929195	3.14521e+06	246351	265594	314897	282070	291746	300425	291819	282901	272428
Sulfadimethoxine	Benzene and substituted derivatives	level4	2.02748e+06	3.04707e+06	3.02863e+06	2.43962e+06	3.72899e+06	823246	5.69238e+06	2.28607e+06	1.3543e+07	5.23703e+06	3.26761e+06	3.14508e+06	3.84285e+06	1.80779e+06	1.76902e+06	1.77924e+06	1.88403e+06	1.76669e+06	1.77728e+06	1.88393e+06	1.75989e+06	1.84673e+06
Ru5135	#N/A	level4	62257.2	430942	91048.2	107033	71150.3	37589.6	98354.1	111611	92159.1	193478	1.35212e+07	9.37057e+06	2.01848e+07	1.53728e+06	1.53054e+06	1.44332e+06	1.50047e+06	1.60208e+06	1.55181e+06	1.44968e+06	1.49294e+06	1.47178e+06
Lidocaine n-oxide	#N/A	level2	86357	664108	230988	160868	2.13122e+06	493592	594282	198771	433686	54646.4	7.75328e+06	7.86621e+06	4.29151e+06	1.03468e+06	996342	939346	956076	939488	924797	949064	936530	922276
#N/A	#N/A	level5	10985.4	40129	13270	12393.7	14178.2	8025.13	24727.6	10285.5	59001.5	26801.4	6.76723e+06	1.9906e+06	7.75212e+06	583197	556160	530573	464444	485500	486567	492802	503003	487690
Coumesterol	Isoflavonoids	level4	1.24056e+06	158469	1.27076e+06	7.85819e+06	803354	2.28384e+06	208971	1.758e+06	620105	55056.4	391415	29994.2	460532	230062	253973	235623	220566	216848	229775	225096	218678	231153
Hexanoylcarnitine	#N/A	level2	688652	384249	615709	1.92573e+06	756543	793243	785485	802847	48417.3	664595	239160	157842	89127.5	508664	423522	454679	455746	451514	452138	442184	439830	449867
#N/A	#N/A	level5	90969.7	11702.6	10553.9	10707.2	11292.8	718413	19140.7	8277.52	46172.5	17418.5	11936.3	11208.1	12768.8	107919	95902.7	115839	106029	61466.5	83936.1	93009.3	110630	109735
#N/A	#N/A	level5	409884	11737.8	10424.6	46209.1	11326.8	3.69155e+06	19198.2	8479.77	46311.3	17470.8	11972.2	11241.8	12807.1	488049	432681	460033	477131	515623	498460	420542	461847	525113
#N/A	#N/A	level5	229674	10573.7	9390.79	9674.27	10203.4	988034	17294.3	11887.4	41718.4	15738.2	11062.9	9812.79	11537	143942	110527	135048	120187	116151	123567	166910	134356	140363
#N/A	#N/A	level5	333799	10579.4	9395.81	403808	33168.6	3.18713e+06	17303.5	309560	41740.7	15746.6	11068.8	9818.04	11543.2	536646	456965	454273	495495	502839	493889	487993	460451	462674
Lamotrigine	Benzene and substituted derivatives	level4	11338.4	15532	3.04218e+07	12976.1	15760	113381	26053.2	11131.4	62108.6	22729.6	16025.4	14417.8	18655	1.321e+06	1.3884e+06	1.35578e+06	1.36934e+06	1.45672e+06	1.33369e+06	1.38362e+06	1.33792e+06	1.32866e+06
(5e)-2,10-diamino-5-{[(5-amino-5-carboxypentyl)amino]methyl}-5-undecenedioic acid (non-preferred name)	Carboxylic acids and derivatives	level4	168258	43436.4	15480.6	43741.2	16573.8	1.58986e+06	26955.9	11334.1	63239.7	23143.6	17804.1	15424.4	19819.3	206456	270995	223318	231120	250137	232715	223184	204223	256474
Anthramycin	#N/A	level4	170835	16384.2	17650.3	39574.2	16876.2	746235	27071.2	351269	63510.1	23665.6	18939	16175	19904	140408	139248	129051	155599	148647	144928	135827	142596	134685
Trimecaine	#N/A	level4	496497	151898	305400	108259	198980	157750	147790	203118	3.02087e+06	1.12801e+06	6.94327e+06	3.49e+06	7.49931e+06	510102	505642	488847	563072	577092	575033	545727	444419	485989
#N/A	#N/A	level5	856172	15850.9	14125.8	599070	15816	3.95256e+06	25370.6	158287	62370.8	22178.9	17749.2	15451.2	19386.7	740491	728779	714375	791150	790175	802713	838813	734704	791104
#N/A	#N/A	level5	24710	203188	68008.7	39523.2	40800.6	19016.7	88946.3	25341.3	67335.9	192926	3.42852e+07	1.80461e+07	4.45358e+07	3.15374e+06	3.32594e+06	3.16062e+06	3.36147e+06	3.06887e+06	3.15681e+06	3.15292e+06	3.19278e+06	3.18039e+06
Oxagrelate	#N/A	level4	993420	225279	747034	180749	196569	1.82353e+06	317735	4.03211e+06	346904	157287	127858	67483.6	136325	689448	708253	697004	705003	715788	714734	748996	670352	707726
Leucyltryptophan	Carboxylic acids and derivatives	level4	220561	12735.6	13730.9	18121	12960.9	1.27674e+06	20300.2	122642	50112.6	18469.6	13127.2	12414.5	15576.5	183445	209399	194910	207041	189674	183314	204660	209241	183362
Sitagliptin	Carboxylic acids and derivatives	level4	8431.08	9801.62	9335.5	8738.61	10660.9	637693	16203.9	7332.12	39912	15192.1	10797.7	10211.5	12126.5	117659	113712	112867	115996	124016	126829	112047	112533	129915
#N/A	#N/A	level5	12848.7	39069.5	48134.9	13706.8	16246.9	11814.3	25431.4	11173.9	61143.1	23152.2	2.31303e+06	1.10648e+06	5.96402e+06	314913	350529	376076	359963	353807	364041	354622	373914	371511
Ro 20-1724	Phenol ethers	level4	7.13043e+06	32690.2	31103.3	1.12177e+07	35519.3	2.0244e+07	55598.6	4.50134e+06	133672	50615.8	35974.9	34021.9	40402.3	5.98199e+06	6.38501e+06	5.93732e+06	5.98363e+06	6.08205e+06	6.14522e+06	6.25994e+06	5.72484e+06	5.80299e+06
#N/A	#N/A	level5	104418	15051.5	50036.7	113372	154228	1.04927e+06	23289	220460	55497.9	24899.4	15221	13270	15417.9	168073	169927	146739	180683	182136	164099	170634	161496	202480
#N/A	#N/A	level5	96071	14780.6	14937.2	35520.2	34668.8	1.22237e+06	24338.8	130628	59288.9	22001.5	15544.1	12991.5	16232.1	220907	170403	236896	245861	226490	250507	195153	163923	223834
#N/A	#N/A	level5	101120	196672	186331	120009	193492	62099.6	324172	91627	1.48429e+06	259810	190077	362598	203384	1.58953e+06	1.42251e+06	1.38055e+06	1.21578e+06	1.21119e+06	1.15647e+06	1.08692e+06	1.04211e+06	1.06622e+06
Succinylacetone	Keto acids and derivatives	level4	135273	269977	230526	174972	231607	75155.3	369946	126460	1.7177e+06	244142	203899	391496	232130	2.28602e+06	1.97905e+06	1.73142e+06	1.84682e+06	1.537e+06	1.66653e+06	1.72589e+06	1.63902e+06	1.5902e+06
Ecgonine	Tropane alkaloids	level2	351298	95169.6	122506	121965	38477.4	829647	173878	68156.8	460646	146402	107204	26215.9	136009	103243	101747	78944.3	110086	80086.1	75580.7	74698.4	100925	93690.2
[(1s,2s)-1-(beta-d-glucopyranosyloxy)-2-(8-hydroxyoctyl)cyclopropyl]acetic acid	#N/A	level4	23450.1	13294.9	12017.6	11912.3	13837.7	1.29269e+06	22660.7	9160.62	52820.1	19314.9	13922.2	12924.3	14088.1	180575	148283	172676	191084	179136	183679	168514	177344	174480
#N/A	#N/A	level5	165679	15388.4	12720	35074.6	14646.5	1.30031e+06	23985.1	44821.4	55907.2	21084.1	14751.5	13679.7	15574.2	171675	172213	228019	186358	176312	186834	163230	193395	203667
[similar to: (+/-)5(6)-dihet; δmass: -122.1258 da]	#N/A	level5	1.76768e+06	2.81762e+06	2.72897e+06	2.23028e+06	3.33612e+06	873435	4.90295e+06	2.14546e+06	1.21257e+07	4.82699e+06	2.8635e+06	2.54118e+06	3.56141e+06	1.67727e+06	1.61494e+06	1.56407e+06	1.64756e+06	1.53746e+06	1.65568e+06	1.6927e+06	1.71161e+06	1.63711e+06
#N/A	#N/A	level5	65307.7	14959.9	46048.5	61058.2	144470	776592	21464.9	108517	53386.1	19040.4	13321.7	11948.4	14064.6	125292	118291	119686	110440	141908	102239	109795	137609	116184
#N/A	#N/A	level5	28803.8	13039.3	10695.8	10891.3	11936.1	789925	20140.5	9176.7	47421.1	17865.6	12499.7	11211.1	13196.8	96046.9	97571.1	103520	112558	99566.7	95780.6	89214.8	98320.7	110563
#N/A	#N/A	level5	105444	16764.5	35166.5	35611.5	80374.6	1.07619e+06	31465.9	9076.3	320955	47093.7	101320	137952	66127.9	223159	271657	177563	181410	204628	220542	239517	220484	239357
8-hydroxyquinoline	#N/A	level2	440983	1.16847e+06	554003	320694	508649	459204	423967	195405	293921	354742	2.54232e+06	2.96824e+06	1.08814e+06	487378	467625	546886	482212	501879	485528	477224	456549	436282
#N/A	#N/A	level5	660889	18850.4	11212.5	49291.5	11889.4	5.00214e+06	20396.7	8503.46	48893.1	17419.4	12744.1	11515.6	12833	701088	714829	765677	698687	676230	740387	694526	748914	745529
Mfcd00020424	#N/A	level4	921524	55155.8	52420.5	613999	18769.9	3.85616e+06	26903.6	339197	49152.4	62166.6	14230.7	11576.7	13479.1	662764	641146	675696	668881	691066	690305	678595	654467	683716
#N/A	#N/A	level5	1.42525e+06	2.1651e+06	2.24777e+06	1.76066e+06	2.59802e+06	1.96515e+06	3.80928e+06	1.54441e+06	8.97992e+06	3.51228e+06	2.11994e+06	2.09365e+06	2.54123e+06	1.38824e+06	1.38588e+06	1.49533e+06	1.56607e+06	1.39058e+06	1.46886e+06	1.47593e+06	1.49559e+06	1.49011e+06
#N/A	#N/A	level5	22283.4	12574.1	11204.3	10461.6	12030	741962	20859.6	8451.57	47919.7	17685.8	12226.2	11417.5	13082	104026	91262	108651	85138.5	105643	88690.2	117986	101014	77458.3
#N/A	#N/A	level5	134991	28956.8	14937.2	66562.3	74356.6	765330	22902.1	61542.6	55189.5	25868.2	16653	13151.1	14969.4	104269	114616	126342	120780	115320	124254	119218	120901	123898
1'-acetoxychavicol acetate	Phenol esters	level4	795953	69705	194970	40108.5	12045.2	622742	20098.4	748699	829321	110363	165456	2.03903e+06	1.1094e+06	359801	385761	357374	372410	366480	373891	356406	336147	343984
Aniracetam	#N/A	level4	669563	13174.7	35680.5	119488	65279.9	1.01891e+06	22782.6	162039	114755	23882.3	16772.3	12425.3	15158	114894	107748	120568	119312	119410	104074	93458	114997	86551.3
#N/A	#N/A	level5	700385	249950	234179	401151	313599	710850	1.03992e+06	655761	816005	399631	382544	142871	279201	349510	323862	327146	310030	376504	368574	382473	356661	395813
#N/A	#N/A	level5	730745	2.60348e+06	2.58169e+06	409595	2.81695e+06	268518	962552	1.62552e+06	1.38287e+06	797799	2.04303e+06	543920	1.51162e+06	808675	807529	936675	779278	815645	824716	822708	796207	893231
#N/A	#N/A	level5	11551.9	12093	10873.8	9883.23	12366.3	818021	19436.9	8211.58	47062.2	17304.7	12082.4	11580.7	13042.2	105139	102278	112869	110845	130148	103407	118520	103606	122804
#N/A	#N/A	level5	12624.4	12431	11177.7	10159.4	12711.9	904583	19980.1	8441.07	48377.5	17788.4	12420.1	11904.3	13406.7	94759.5	87586.5	97216.9	118363	123634	87549.1	91836.6	117934	115119
Acetylcarnitine	#N/A	level4	776763	206688	721414	442914	298419	719484	275558	2.71864e+06	340505	214910	144325	71376.3	131443	461563	454279	462380	451495	459876	437319	440877	457885	443773
1872050	Carboxylic acids and derivatives	level4	798538	43985.9	89298.8	162499	242697	1.12952e+06	24509.1	105874	198017	39745.6	77589	25014.1	27330.7	252061	271300	249832	226144	236833	286192	239506	235417	268617
#N/A	#N/A	level5	211604	13922.8	12405.7	78285.9	21164	1.15848e+06	23557.4	50381.8	55801.1	20811.6	14418.8	13066.3	15351.8	194868	177821	212291	183639	211941	187428	192443	192818	196627
#N/A	#N/A	level5	171066	48380.9	20007.8	118309	80055.3	1.13722e+06	29265.6	96233	69322.2	50993.1	17912.6	16232.4	19071.7	195044	207376	208483	198742	196828	166147	186287	190065	204817
Ethopabate	#N/A	level4	682070	165196	503375	363981	248877	585299	222252	2.03449e+06	314554	206440	131750	71754.8	125540	353954	381908	382566	370195	338577	375693	385002	350296	345466
#N/A	#N/A	level5	20096.6	11513.1	10135.6	11169.5	11426.9	913477	19535.9	8911.26	45805.9	17120.8	12036.5	10763.4	12511.7	66501	104984	88617.9	69242.1	84992.8	98090.3	90666.5	88244.1	100016
#N/A	#N/A	level5	237188	35576	14170.4	77163.1	14497.4	14362.7	30140	75964.2	1.21906e+06	4.40547e+06	687106	1.51591e+06	1.29853e+06	351056	405457	362822	438136	364188	370772	351532	366304	367781
#N/A	#N/A	level5	11787.5	592435	103281	14846.6	14662.4	16491.2	23982.6	20490.8	59625.9	31612.5	5.78869e+06	835218	736370	190955	208399	233736	193592	210141	210889	201426	199045	217083
Veliparib	#N/A	level4	396790	651819	102443	687466	208432	946268	602158	327996	295815	658632	424341	160091	231035	371707	378137	430578	352013	388076	375950	357466	384118	371880
(-)-nupharamine	#N/A	level4	139081	1.01448e+07	3.58076e+06	474907	3.09574e+06	252348	3.07952e+06	9528.04	49087.8	1.22851e+07	8.71218e+06	7.61162e+06	7.23542e+06	2.27887e+06	2.16821e+06	2.06811e+06	2.06499e+06	2.14384e+06	2.24486e+06	2.14932e+06	2.19844e+06	2.13719e+06
O-desmethyltramadol	Benzene and substituted derivatives	level3	10308.6	5.24763e+06	746973	12101.2	562220	13126.3	348207	8850.31	49529.1	1.70524e+06	1.72858e+06	1.24899e+06	1.106e+06	488239	467026	461344	489500	503107	497722	494822	450981	497780
Zmp	Imidazole ribonucleosides and ribonucleotides	level4	9285	4.27645e+06	11038.2	10966.9	12443	11822.8	18396.4	7971.47	44610.8	653510	13658.4	11031.2	58424.3	178744	152085	194432	183106	170358	178752	181318	178295	147537
#N/A	#N/A	level5	121570	113528	13574.1	17675.2	14918.3	4.31504e+06	24177.7	24824.7	58170.9	20626.7	17098.6	28294.1	20056.4	568966	519443	520439	559462	621438	541022	563407	565266	492214
Bupivacaine	Carboxylic acids and derivatives	level4	1.09048e+08	1.19521e+08	3.76504e+08	3.07829e+08	2.69905e+08	1.19534e+08	7.92796e+07	2.70973e+08	6.02341e+06	9.76429e+07	1.25288e+10	5.8663e+09	1.68615e+10	1.78734e+09	1.73063e+09	1.73806e+09	1.78021e+09	1.85576e+09	1.78763e+09	1.81662e+09	1.78308e+09	1.75346e+09
#N/A	#N/A	level5	188937	20307.4	33195.7	75037.6	29920.6	702822	29413.9	50231.8	62263	26894.3	611298	359943	838654	115819	115228	111971	118605	114137	113798	117619	115181	118391
Pinidine	Alkaloids derived by amination reactions	level4	1.0652e+06	1.09757e+06	3.64742e+06	2.9976e+06	2.49515e+06	1.19438e+06	661729	2.71487e+06	66209.5	917705	1.17326e+08	5.74202e+07	6.41888e+07	1.79108e+07	1.70056e+07	1.67493e+07	1.8012e+07	1.70114e+07	1.68318e+07	1.79773e+07	1.67543e+07	1.79772e+07
Venlafaxine	Phenol ethers	level4	14853.5	17335.3	9.86449e+06	25307.7	20566.9	69138.7	25856.8	18319.2	51782.1	22035.9	324392	265946	404542	477157	461695	514394	465693	493641	473537	492178	535048	491888
#N/A	#N/A	level5	270725	126444	223062	63098.2	76348.4	1.12622e+06	33018.5	361152	500844	149015	369905	528536	461301	356862	287863	267209	239840	290572	335465	266085	346436	289371
#N/A	#N/A	level5	14339.3	299625	40994.4	20595.3	18474.2	11408.5	39519.3	14328.5	58625.4	106316	2.92588e+07	1.1774e+07	3.71229e+07	2.3256e+06	2.37807e+06	2.74644e+06	2.34427e+06	2.60466e+06	2.37637e+06	2.53375e+06	2.68877e+06	2.40718e+06
6-hydroxy-5-methyl-4,11-dioxoundecanoic acid	Keto acids and derivatives	level4	647671	2.71176e+06	401404	1.59808e+06	706000	1.04375e+06	3.85507e+06	2.39804e+06	746764	959670	1.42065e+06	670089	1.3551e+06	962140	893309	1.00257e+06	1.04207e+06	944293	914897	877464	917122	955129
#N/A	#N/A	level5	212604	16251	14767.9	692333	41779	2.0987e+06	26213.9	11446	62684.1	22720.6	15889.1	14243.3	18300.2	331876	359252	320951	323516	343449	350109	367548	372482	359013
#N/A	#N/A	level5	5.21384e+06	9.00179e+06	1.13468e+07	6.34535e+06	1.18002e+07	4.9207e+06	1.64306e+07	9.35887e+06	2.06849e+07	1.27017e+07	1.38839e+07	1.1383e+07	9.32433e+06	5.64323e+06	5.96189e+06	5.68927e+06	5.64691e+06	5.83949e+06	5.61819e+06	5.7762e+06	5.65657e+06	5.57115e+06
Benzyl butyrate	Benzene and substituted derivatives	level4	209030	292984	295505	330002	562704	120524	542468	347437	5.44846e+06	713219	482130	586792	402900	9.94798e+06	9.24026e+06	7.91393e+06	7.20479e+06	6.8242e+06	6.65549e+06	6.33974e+06	6.09036e+06	6.33575e+06
5-hexyl-2-oxotetrahydro-3-furancarboxylic acid	Lactones	level4	2.71071e+06	544317	868633	1.10164e+06	280692	7.14258e+06	318364	4.71498e+06	3.88899e+06	3.06336e+06	1.05104e+06	2.13137e+06	1.97735e+06	2.05586e+06	2.03588e+06	2.07633e+06	2.24061e+06	2.0962e+06	2.05379e+06	2.03329e+06	2.03238e+06	2.00833e+06
#N/A	#N/A	level5	5.90483e+06	1.16417e+06	1.88416e+06	2.4295e+06	709382	1.66386e+07	726474	1.04403e+07	8.97031e+06	6.83803e+06	2.26874e+06	4.8207e+06	4.52726e+06	4.54088e+06	4.50439e+06	4.58985e+06	4.78153e+06	4.63671e+06	4.73259e+06	4.84562e+06	4.54304e+06	4.58137e+06
#N/A	#N/A	level5	23712.5	80825.9	30283.5	28080.3	33719.4	17322.6	57659.3	24789.1	133108	50105.8	7.44829e+06	3.7887e+06	1.23224e+07	700343	916394	968869	781778	879158	790862	1.05014e+06	926718	913172
Citalopram	Benzene and substituted derivatives	level4	11422.4	3.56987e+06	14215.6	13181.4	16424.9	7861.96	25140.9	11636.5	58636	22264.3	16825.7	14390.4	37100.8	158462	143576	148830	145883	143120	143058	170562	150076	158845
#N/A	#N/A	level5	502090	47373.7	107452	36206.8	17192.6	580993	24497	656536	1.06078e+06	123536	293936	1.93529e+06	1.37591e+06	310408	328661	353036	348164	318004	318217	346099	316059	317070
Paraxanthine	Others	level3	2.19848e+07	4.7671e+07	2.48908e+07	2.71913e+07	2.58678e+07	5.72835e+06	4.3816e+07	1.35931e+07	1.67996e+08	2.25591e+07	1.04879e+07	4.20587e+07	3.56398e+07	3.29767e+07	2.86502e+07	2.48127e+07	2.26207e+07	2.18499e+07	2.13391e+07	2.04977e+07	1.93491e+07	1.89685e+07
Diethylpyrocarbonate	Organic carbonic acids and derivatives	level4	1.55356e+07	3.34784e+07	1.791e+07	1.94481e+07	1.76075e+07	3.95884e+06	3.08295e+07	9.38754e+06	1.22886e+08	1.55365e+07	7.28049e+06	2.97737e+07	2.52937e+07	2.48359e+07	2.09709e+07	1.84062e+07	1.62999e+07	1.60014e+07	1.54359e+07	1.45333e+07	1.32147e+07	1.28412e+07
8-oxoguanine	Imidazopyrimidines	level4	8.39267e+06	1.79073e+07	4.372e+06	1.9283e+07	5.83699e+06	7.26021e+06	5.71905e+07	1.31064e+07	7.76174e+07	4.62045e+07	8.74563e+06	7.10609e+06	4.70419e+07	3.01997e+07	2.91127e+07	3.01962e+07	2.68416e+07	3.15454e+07	2.81288e+07	2.77033e+07	2.77264e+07	2.67903e+07
3721	Organooxygen compounds	level4	2.11552e+06	1.02427e+06	676758	1.25585e+06	791789	1.75169e+06	2.31308e+06	1.98923e+06	2.29648e+06	1.15905e+06	1.60326e+06	425844	849006	1.31036e+06	1.17759e+06	1.28491e+06	1.06147e+06	1.29219e+06	1.24749e+06	1.17779e+06	1.2858e+06	1.04284e+06
2-(diethoxymethyl)furan	#N/A	level4	2.57866e+06	1.31964e+06	813563	1.69734e+06	1.03459e+06	2.51431e+06	2.96085e+06	2.50808e+06	3.28035e+06	1.59844e+06	1.85879e+06	562917	1.03152e+06	1.73204e+06	1.65768e+06	1.60223e+06	1.71537e+06	1.62781e+06	1.62034e+06	1.52824e+06	1.45676e+06	1.55441e+06
Azelaic acid	FA01 Fatty Acids and Conjugates	level1	9.45039e+06	4.9381e+06	3.07437e+06	6.28927e+06	4.26882e+06	9.22764e+06	1.14579e+07	9.54552e+06	1.27204e+07	6.16412e+06	6.77976e+06	2.1321e+06	4.27432e+06	5.86759e+06	5.66704e+06	5.62707e+06	5.74899e+06	5.56394e+06	5.90345e+06	5.82173e+06	5.67821e+06	5.86977e+06
#N/A	#N/A	level5	3.73271e+06	2.04132e+06	1.25906e+06	2.55356e+06	1.83804e+06	3.87799e+06	4.93728e+06	3.98475e+06	5.50293e+06	2.65386e+06	2.80076e+06	869282	1.90923e+06	2.27247e+06	2.18401e+06	2.21945e+06	2.22177e+06	2.12889e+06	2.34492e+06	2.40975e+06	2.33921e+06	2.49733e+06
Sebacic acid	Fatty Acyls	level3	2.48518e+06	1.28114e+06	771936	1.50558e+06	937271	2.2216e+06	2.69017e+06	2.66274e+06	3.0179e+06	1.51229e+06	1.74655e+06	521944	1.05542e+06	1.43332e+06	1.49492e+06	1.40771e+06	1.38667e+06	1.34263e+06	1.48376e+06	1.46941e+06	1.40115e+06	1.36236e+06
181594	Pteridines and derivatives	level4	1.03492e+07	2.10845e+07	5.82058e+06	1.94561e+07	7.68155e+06	7.46791e+06	6.00472e+07	1.68573e+07	8.89927e+07	5.01251e+07	9.69564e+06	8.05352e+06	5.68007e+07	3.44612e+07	3.60078e+07	3.44357e+07	3.51696e+07	3.14824e+07	3.0866e+07	3.48128e+07	3.16589e+07	3.34302e+07
Ipa	Indoles and derivatives	level4	29413.6	77831.1	78610.9	1.84121e+06	83682	126033	131837	43945.6	402544	118392	85049.9	55768.1	77818.4	115525	121668	128778	118131	126057	110693	135199	111493	141197
Camptothecin	Alkaloids derived from tryptophan and anthranilic acid	level3	2.23632e+06	330712	512423	184507	94319.8	1.71094e+06	160098	2.55978e+06	1.03189e+07	1.27403e+06	1.11604e+06	5.85482e+06	4.53196e+06	1.23865e+06	1.19297e+06	1.24851e+06	1.23651e+06	1.29904e+06	1.27925e+06	1.24782e+06	1.231e+06	1.23012e+06
4-vinylcyclohexene	#N/A	level4	3.30103e+06	4.20322e+06	1.48998e+06	5.16055e+06	1.68195e+06	2.62239e+06	2.78754e+06	1.58873e+06	6.81333e+06	2.45167e+06	2.69647e+06	1.8663e+06	2.82928e+06	4.7489e+06	4.52555e+06	4.75485e+06	4.13224e+06	3.30797e+06	4.03817e+06	3.23281e+06	3.06879e+06	3.20098e+06
N-undecanoylglycine	Carboxylic acids and derivatives	level4	1.23449e+06	70158.1	101349	127098	243781	1.1007e+06	90790.6	68631.7	438004	91743.8	92897.5	46521	92492	73797.3	239724	225658	244579	258914	238327	250172	217118	261514
#N/A	#N/A	level5	2.53633e+06	2.36572e+06	1.28023e+06	2.97049e+06	1.49999e+06	2.08056e+06	2.33275e+06	1.31818e+06	5.52178e+06	2.26282e+06	2.81812e+06	1.6798e+06	2.73393e+06	2.87352e+06	2.62857e+06	2.48775e+06	2.52298e+06	2.57215e+06	2.71855e+06	2.72264e+06	2.83386e+06	2.85602e+06
#N/A	#N/A	level5	1.34557e+06	1.1151e+06	708284	1.74344e+06	740050	1.0638e+06	1.13195e+06	734226	3.07968e+06	1.02889e+06	1.20388e+06	796485	1.25073e+06	1.56767e+06	1.46223e+06	1.45427e+06	1.35206e+06	1.3869e+06	1.4107e+06	1.51455e+06	1.3667e+06	1.47266e+06
#N/A	#N/A	level5	11116.1	16604.5	31317.7	39176.1	16832.4	7583.48	26780.5	15127.7	71115.3	24135.6	2.55874e+06	914516	4.88659e+06	269020	275984	248389	270553	260610	294948	282876	247038	255827
#N/A	#N/A	level5	660699	124743	366032	105697	91389	1.14645e+06	29278.8	770869	1.6244e+06	900515	299895	1.17177e+06	1.11343e+06	474965	461628	471653	453254	473354	466004	461125	445350	444761
#N/A	#N/A	level5	442304	44820.7	59824.6	93752.4	14713	220974	21626.1	1.96448e+06	2.28527e+06	1.08499e+06	1.00117e+06	1.17304e+06	1.29541e+06	379049	362766	362931	380148	373086	354678	368324	342773	351338
#N/A	#N/A	level5	937592	108549	411291	133187	89461.9	1.56701e+06	60768.1	1.12509e+06	2.36042e+06	764070	370294	1.85519e+06	1.7003e+06	646483	596901	611708	632252	625231	605819	577430	620450	586211
#N/A	#N/A	level5	10409.8	821778	12548.5	12003.5	14721.4	8919.48	57880.5	10439.7	56022	727311	1.99576e+06	13086.6	387857	105737	95268.5	99718.7	92126.6	99235	103876	110219	109488	110385
(2r,3r,6s)-6-[(1e,3e,5e)-1,3,5-decatrien-1-yl]-2-(hydroxymethyl)-3-piperidinol	#N/A	level4	50614.2	2.57231e+06	2.02574e+06	235537	956995	105995	1.4241e+06	11027.9	59178.3	2.50912e+06	142838	21133.6	21489.8	445437	388366	382851	377752	429093	424489	440949	406939	448157
4-chlorobenzhydrol	#N/A	level4	3.94752e+06	899977	1.17011e+06	1.394e+06	1.18508e+06	1.74993e+06	1.63725e+06	7.0494e+06	1.93606e+07	6.40787e+06	1.21838e+06	4.71415e+06	3.68722e+06	2.10518e+06	2.09052e+06	1.99366e+06	2.15836e+06	2.03701e+06	2.1175e+06	2.10283e+06	2.09452e+06	2.15202e+06
(1r,5r)-3,3,5-trimethylcyclohexyl 5-oxo-l-prolinate	#N/A	level4	118457	63524.2	12901.3	13060.8	15825.3	773701	23013.5	78695.9	59666.4	20453.2	121129	358735	300072	132511	114071	130159	122056	123689	143417	119474	133764	134356
#N/A	#N/A	level5	628220	103594	303036	46866.6	68378.3	1.29339e+06	24292.7	477655	1.1792e+06	150324	278767	992327	990788	394633	400264	386757	398958	404769	387340	405778	369090	397373
#N/A	#N/A	level5	855491	8.1724e+06	9.9568e+06	2.90035e+07	7.34114e+06	3.04089e+06	1.14269e+07	814310	217563	4.50473e+07	776007	670166	780381	5.47336e+06	4.83669e+06	5.20727e+06	5.08612e+06	5.19392e+06	5.28726e+06	5.0992e+06	4.99705e+06	5.14237e+06
(e)-5-(methylsulfanyl)pentanal oxime	#N/A	level4	348290	3.70958e+06	651158	294095	485052	3.15895e+06	1.48891e+06	164429	803328	2.64313e+06	1.47728e+06	1.60666e+06	1.22535e+06	869485	949264	823937	888081	936766	873800	1.08867e+06	893119	928891
#N/A	#N/A	level5	875098	2.48907e+06	1.8527e+06	1.60857e+06	2.11014e+06	474431	4.40872e+06	865289	4.76051e+06	3.59074e+06	2.57604e+06	2.90641e+06	1.34898e+07	1.00495e+06	953810	1.00417e+06	1.31322e+06	1.15224e+06	1.14288e+06	1.14183e+06	1.17372e+06	783408
#N/A	#N/A	level5	234169	401713	92713.7	42334.6	93814.5	43477.6	560128	1.41669e+06	2.46314e+06	426471	233994	162236	191477	195841	158841	187729	171468	183009	174301	186210	172817	171358
#N/A	#N/A	level5	296532	395799	263808	284686	125152	1.53171e+06	214163	418000	512118	183651	882388	1.40551e+06	1.5284e+06	508761	499879	494658	491618	522336	497972	498168	470385	506515
#N/A	#N/A	level5	140444	222365	220515	326463	205034	922275	221601	410547	544904	231156	335426	159986	266754	269001	230221	268599	298562	286396	276078	285061	262666	276549
#N/A	#N/A	level5	9708.07	1.99502e+07	520026	119400	211820	6979.89	1.38119e+07	9942.64	54897.7	9.0041e+06	789637	344442	904280	1.47111e+06	1.47291e+06	1.40978e+06	1.53735e+06	1.57273e+06	1.6319e+06	1.49051e+06	1.51094e+06	1.57268e+06
Carbazeran	#N/A	level4	1.22423e+06	32007.7	209780	172190	41629.4	2.26777e+06	52187	1.86966e+06	2.236e+06	123078	108979	127981	200671	509554	553597	562347	586460	544244	573019	577416	669588	565753
#N/A	#N/A	level5	849035	1.76832e+06	1.22865e+06	1.05258e+06	2.02318e+06	1.68141e+06	7.68692e+06	4.42099e+06	2.78296e+06	2.72406e+06	6.72123e+06	4.13524e+06	2.73954e+06	1.78735e+06	1.68368e+06	1.72326e+06	1.53302e+06	1.71708e+06	1.57697e+06	1.74372e+06	1.80755e+06	1.79868e+06
Pramiracetam	#N/A	level4	1.58004e+06	3.19208e+06	2.20784e+06	2.07724e+06	3.81323e+06	3.04774e+06	1.26912e+07	8.95588e+06	5.13338e+06	5.02058e+06	1.21515e+07	7.44667e+06	4.88671e+06	3.16384e+06	2.84501e+06	3.00287e+06	3.26086e+06	3.13069e+06	3.18786e+06	3.16525e+06	3.10193e+06	3.17462e+06
#N/A	#N/A	level5	1.06148e+07	2.01939e+07	1.83511e+07	1.5674e+07	2.31593e+07	6.89495e+06	3.70989e+07	1.54036e+07	5.22894e+07	2.64635e+07	2.45071e+07	1.94368e+07	5.33707e+07	1.08084e+07	1.09913e+07	1.04355e+07	1.08798e+07	1.13103e+07	1.11491e+07	1.11864e+07	1.06404e+07	1.07723e+07
#N/A	#N/A	level5	332835	814143	465137	432913	925311	670128	3.03969e+06	1.94028e+06	1.04969e+06	1.1024e+06	2.76431e+06	1.8039e+06	1.15447e+06	679409	722134	707844	673398	732694	662821	680834	655735	652053
#N/A	#N/A	level5	789108	1.33584e+06	1.44381e+06	1.05246e+06	1.57925e+06	499456	2.56695e+06	1.53835e+06	5.30919e+06	1.70532e+06	1.80927e+06	1.29075e+06	2.86575e+06	776926	754921	755041	787851	764161	804852	783548	773304	788983
Deet	#N/A	level4	240067	498471	398225	374002	482419	165527	705955	267911	1.56511e+06	538466	427980	386196	581955	1.50917e+06	1.28105e+06	1.20089e+06	1.10354e+06	1.0312e+06	1.20739e+06	1.0149e+06	962437	974345
7268	#N/A	level4	4.59158e+06	1.48778e+06	2.91122e+06	1.41573e+06	910657	9.88543e+06	465459	6.43828e+06	9.10091e+06	1.86941e+06	4.20937e+06	1.38716e+07	1.51301e+07	3.80243e+06	3.89414e+06	3.89433e+06	3.82653e+06	3.73578e+06	3.88605e+06	3.84873e+06	3.79839e+06	3.87783e+06
#N/A	#N/A	level5	1.38091e+06	3.83948e+06	3.0697e+06	1.93593e+06	3.30631e+06	913973	5.83254e+06	1.72176e+06	7.85537e+06	4.95189e+06	3.71162e+06	2.85022e+06	4.57561e+06	1.82469e+06	1.82221e+06	1.91853e+06	1.7419e+06	1.84571e+06	1.88543e+06	1.84743e+06	1.77268e+06	1.84503e+06
#N/A	#N/A	level5	1.02358e+06	1.7593e+06	1.61947e+06	1.04832e+06	2.65972e+06	439853	2.96875e+06	1.17402e+06	8.70497e+06	2.66437e+06	2.06638e+06	1.80949e+06	2.05332e+06	905365	893128	953290	953958	911378	1.00118e+06	1.0208e+06	937280	1.07555e+06
#N/A	#N/A	level5	10251	38837.9	1.82258e+06	16784.1	20301.3	6666.92	35037.4	38005.2	99126.7	25743.5	48035.3	16814.1	72174.9	85329.3	81579.2	96413.2	93286.5	88148.6	74653.3	87570.9	90433.7	88861.7
#N/A	#N/A	level5	336648	386134	4.94618e+06	1.54125e+06	2.15251e+06	189609	1.30769e+06	1.84338e+06	1.54518e+06	660539	72021.7	64688.5	106256	510018	521662	519878	558022	559225	593972	568103	595679	575939
#N/A	#N/A	level5	15596.6	17028.4	3.12572e+06	19546	221805	5766.35	58114.2	14873.7	67646.3	22419.2	53893.7	35502.3	60231.1	152895	175989	148047	155981	165752	159809	159961	148909	164449
#N/A	#N/A	level5	1.81553e+06	1.26615e+07	2.26728e+06	2.39334e+06	3.29211e+06	1.41268e+06	5.21785e+06	2.12353e+06	9.90849e+06	5.71594e+06	3.93063e+06	3.5617e+06	3.58394e+06	2.57813e+06	2.54779e+06	2.5916e+06	2.50457e+06	2.59215e+06	2.43762e+06	2.54006e+06	2.52024e+06	2.43916e+06
#N/A	#N/A	level5	1.08939e+06	6.2798e+06	1.13493e+06	4.14871e+06	2.09277e+06	2.69847e+06	1.58191e+06	4.48704e+06	5.63564e+06	1.83204e+07	986692	193075	1.38708e+06	2.45156e+06	2.50381e+06	2.35823e+06	2.34927e+06	2.59384e+06	2.46758e+06	2.45688e+06	2.52675e+06	2.65911e+06
#N/A	#N/A	level5	285645	524098	7.62218e+06	1.50556e+06	2.1892e+06	191893	1.38367e+06	3.5935e+06	1.5373e+06	1.08746e+06	78503.3	81670.5	111962	682186	645876	683906	679502	664518	696603	698978	727901	726575
#N/A	#N/A	level5	655947	954709	934479	788819	978935	357334	1.77086e+06	681124	3.66978e+06	1.20379e+06	1.03357e+06	1.00577e+06	1.10883e+07	604877	565484	616587	601441	656461	633021	680330	680905	684645
2-methacryloyloxyethyl phenyl phosphate	#N/A	level4	921291	255534	2.1929e+06	685410	1.49307e+06	465661	9.25937e+06	2.56384e+06	4.57828e+06	4.03926e+06	1.53379e+06	5.06351e+06	8.60452e+06	3.6042e+06	3.66087e+06	3.57999e+06	3.79314e+06	4.02467e+06	3.66715e+06	4.15404e+06	4.15423e+06	4.03143e+06
#N/A	#N/A	level5	253265	149737	627371	233870	437675	120010	2.53097e+06	650284	1.56362e+06	1.18556e+06	442121	1.37966e+06	2.15498e+06	1.09013e+06	1.28261e+06	1.03516e+06	1.08967e+06	1.14251e+06	999397	1.0739e+06	1.09109e+06	1.0603e+06
Butyl isothiocyanate	Isothiocyanates	level4	2.49528e+06	823006	5.3559e+06	2.05312e+06	3.70175e+06	1.15354e+06	2.44863e+07	5.79882e+06	1.32178e+07	1.01671e+07	4.09586e+06	1.26638e+07	2.03746e+07	1.06575e+07	1.03779e+07	9.80868e+06	1.01762e+07	1.01332e+07	9.76166e+06	9.53336e+06	9.48153e+06	9.25333e+06
Cyclandelate	Benzene and substituted derivatives	level4	1.35903e+06	273662	1.58164e+06	375197	473881	88973.9	375216	415066	118069	212945	74000.7	82013.5	99738.7	326384	328549	358399	432016	270278	271663	370467	309473	378250
#N/A	#N/A	level5	1.70424e+06	3.9906e+06	1.97215e+06	1.90768e+06	9.343e+06	1.23412e+06	5.54667e+06	1.55953e+06	1.4781e+07	6.89746e+06	3.75687e+06	3.81559e+06	6.33175e+06	466469	512529	484142	448068	436928	567792	615755	620152	557824
#N/A	#N/A	level5	9.93932e+07	2.05962e+08	9.85779e+07	1.07276e+08	4.42652e+08	6.38618e+07	2.6704e+08	7.37383e+07	7.74771e+08	2.88216e+08	1.69221e+08	1.77835e+08	2.97906e+08	2.67809e+07	2.73183e+07	2.62426e+07	2.64448e+07	2.7142e+07	2.78065e+07	2.84803e+07	2.82145e+07	2.69457e+07
#N/A	#N/A	level5	529126	1.06217e+06	515963	577552	2.65426e+06	350525	1.50312e+06	359765	4.35728e+06	1.4751e+06	889862	907382	1.59404e+06	119037	138188	127033	137540	133193	150993	131007	129301	117271
Acetophenone	Organooxygen compounds	level3	578079	8.25151e+06	806559	652289	840895	237360	1.38597e+06	540392	3.26393e+06	1.17884e+07	806767	730941	886933	962847	813637	791105	837044	801589	881982	826485	803226	945969
#N/A	#N/A	level5	31675	1.09522e+07	15574	15822.8	45838.4	7691.67	42567.6	28697.6	189556	2.22492e+07	23834.5	16545.1	23880.8	2.35274e+06	1.95534e+06	2.20894e+06	1.91182e+06	1.81066e+06	2.18839e+06	2.36058e+06	2.28079e+06	2.08015e+06
Styrene	Benzene and substituted derivatives	level4	116653	1.18836e+07	161950	145949	151387	56009.7	309679	126749	102685	1.65101e+07	182400	168798	151380	1.49754e+06	1.46659e+06	1.44824e+06	1.49895e+06	1.47411e+06	1.35073e+06	1.32603e+06	1.41024e+06	1.32421e+06
Nevirapine	Organonitrogen compounds	level4	12185.7	1.33391e+07	41247.1	61688.6	62286.5	90633.1	89421.3	13380.8	115850	2.01338e+07	22230.6	43585.3	66144.8	1.74084e+06	1.56159e+06	1.64291e+06	1.53935e+06	1.62933e+06	1.51472e+06	1.52538e+06	1.53901e+06	1.48134e+06
#N/A	#N/A	level5	8719.33	6.05361e+06	10818.7	10628.2	13943.2	4905.5	19286.1	8316.88	46781.7	8.01562e+06	14628.9	11493.3	14352.1	93592.6	79069.7	77384	88916.3	67366.1	82322.4	81730.3	71380.3	72967.8
(2z)-3-[4,5-dihydroxy-2-(2-hydroxy-2-propanyl)-2,3-dihydro-1-benzofuran-7-yl]acrylic acid	Cinnamic acids and derivatives	level4	13978.7	3.7394e+06	17231.4	16928	22207.9	8379.61	32813.7	13946.4	87824.4	5.37541e+06	25335.5	18305.8	22859.2	442140	414998	421485	431382	429975	422661	423369	415575	429634
(+)-eudesmin	Lignans	level4	67767.7	5.33187e+08	64082.5	100139	84317.8	47050.2	1.05941e+06	172060	4.82108e+06	7.55023e+08	110457	69074.2	179589	6.13961e+07	5.79573e+07	5.96892e+07	5.92893e+07	6.083e+07	5.96306e+07	6.05968e+07	6.11916e+07	5.87512e+07
5-hydroxy-10-(4-hydroxybutanoyl)-8,8-dimethyl-2-oxo-4-propyl-7,8-dihydro-2h,6h-pyrano[3,2-g]chromen-7-yl hydrogen sulfate	Coumarins and derivatives	level4	12082.7	2.25482e+06	14991.9	14727.9	19321.6	6797.75	28549	12133.9	64827.2	2.84223e+06	22042.8	15926.7	19888.3	159523	167519	160137	178430	167391	162672	179247	157522	188551
#N/A	#N/A	level5	12421.6	2.87281e+06	15412.3	15140.9	19863.5	6988.38	29349.7	12474.2	66645.2	4.08883e+06	22660.9	16373.3	20446	216119	216944	275473	227341	227834	235030	268510	290978	255771
3-(5-hydroxy-6-isobutyryl-8,8-dimethyl-2-oxo-2h,8h-pyrano[2,3-f]chromen-4-yl)phenyl hydrogen sulfate	Neoflavonoids	level4	12477.8	1.01535e+07	15482.1	15209.5	19953.4	7020.01	29482.5	12530.6	66946.9	1.41588e+07	22763.5	16447.4	20538.6	860974	830090	881031	854673	867643	863647	933689	889387	868403
4-ethylbenzaldehyde	Benzene and substituted derivatives	level2	330766	2.56202e+07	521983	378599	569376	141804	871488	363797	2.45791e+06	3.67841e+07	653929	459564	516987	2.18344e+06	2.00985e+06	2.15154e+06	1.96071e+06	2.01881e+06	2.05815e+06	1.93829e+06	2.08041e+06	1.90284e+06
#N/A	#N/A	level5	1.46144e+06	108366	113475	148356	351795	1.3633e+06	52292.7	48754.1	125703	115582	97850.5	78186.9	59122.1	377928	221227	214756	331782	260574	275781	314254	316872	368801
#N/A	#N/A	level5	2.17865e+06	41468.1	997006	684314	322336	73102.6	36263.6	511808	66479	62492	19709.8	15485	17083.4	285954	307872	323149	286519	275214	294620	274815	336985	329411
13(s)-hpotre	FA01 Fatty Acids and Conjugates	level4	160401	65634.7	23254.2	53640.2	110310	898881	109925	23925.1	204042	53612.5	80518.1	76988.1	59211.5	106103	142721	123587	119826	126339	94443	95195.1	146123	154772
Plumbagin	#N/A	level4	1.12483e+06	1.4474e+06	1.73778e+06	1.42962e+06	2.18019e+06	777625	2.39603e+06	1.96319e+06	4.02854e+06	1.20699e+06	2.46807e+06	1.12499e+06	1.05463e+06	862200	889176	813739	892652	864074	730197	769266	757498	772300
Indirubin	#N/A	level2	295365	429306	388229	2.22677e+06	466467	380514	563138	299681	1.47081e+07	771844	443288	440241	1.57953e+06	758129	569940	669455	644463	751558	637806	726339	623913	658785
#N/A	#N/A	level5	1.24712e+06	2.08689e+06	1.94427e+06	1.6351e+06	2.22175e+06	722555	3.17789e+06	1.28276e+06	6.79781e+06	2.57693e+06	2.08455e+06	2.36617e+06	2.55998e+06	1.24465e+06	1.19398e+06	1.25456e+06	1.22167e+06	1.33959e+06	1.28865e+06	1.12578e+06	1.21559e+06	1.12641e+06
#N/A	#N/A	level5	3.24085e+06	167878	158632	203791	525737	1.97501e+06	56749.7	102760	157360	209187	197348	87717.7	57529.1	562641	603487	540667	595947	475303	548502	540452	511794	623306
Sedanolide	Isobenzofurans	level3	2.21647e+06	869888	776610	2.67666e+06	1.61815e+06	931812	1.35547e+06	856988	2.82658e+06	1.21734e+06	1.298e+06	787294	1.5404e+06	852489	813119	829536	942110	799446	830674	812626	743449	935159
#N/A	#N/A	level5	2.71864e+06	207585	178205	242728	525367	2.10575e+06	178149	126662	148166	187935	217743	137094	113499	382841	525500	657262	658725	554923	638119	588548	553265	559586
(z,z,z)-octadeca-4,7,10-trienenitrile	FA09 Fatty nitriles	level4	120473	2.90216e+06	831477	304489	320494	66143.4	1.71662e+06	84007.6	909151	2.05105e+06	1.84485e+06	1.98822e+06	1.36354e+06	421696	419058	433376	445884	438868	449639	447941	438702	401286
#N/A	#N/A	level5	10978.2	6.73713e+06	14016.8	13530.5	17128.2	6102.19	197129	11051.5	60531.5	694670	204207	2.05654e+06	1.24118e+06	310257	326829	346686	365203	316122	385033	320084	342177	340972
2jxy218szi	#N/A	level4	2.09342e+06	2.5671e+06	1.7811e+06	1.87709e+06	2.72919e+06	1.1133e+06	5.51424e+06	1.45808e+06	1.00757e+07	3.64168e+06	2.47295e+06	3.00333e+06	4.38861e+06	1.17372e+06	1.17507e+06	1.28135e+06	1.24408e+06	1.26052e+06	1.12524e+06	1.18357e+06	1.12081e+06	1.18921e+06
3475	Thioacetals	level4	1.31263e+07	4.09553e+07	2.12111e+07	1.03287e+07	1.94041e+07	5.21182e+06	4.88218e+07	8.51938e+06	1.10223e+08	3.80306e+07	4.45571e+07	5.25657e+07	1.88629e+07	4.08425e+07	3.00304e+07	2.36655e+07	3.27871e+07	1.74897e+07	3.16414e+07	1.80059e+07	2.90209e+07	2.96554e+07
Valerophenone	Organooxygen compounds	level3	895464	1.39866e+06	1.04915e+06	745874	1.44813e+06	422451	2.50526e+06	756991	5.31614e+06	1.68576e+06	1.57911e+06	1.3982e+06	3.56832e+06	606965	668449	642062	641389	636291	657863	656544	652810	638447
#N/A	#N/A	level5	1.25559e+06	81582.6	737119	247347	158869	2.52015e+06	26123.8	2.25819e+06	5.2218e+06	113662	457249	2.34141e+06	1.77967e+06	854784	773191	817813	837006	813594	854082	837823	861839	885915
#N/A	#N/A	level5	3.78543e+06	269053	2.16818e+06	736835	459593	7.12625e+06	109659	6.60331e+06	1.56046e+07	305317	1.23264e+06	6.83088e+06	5.35704e+06	2.50205e+06	2.34537e+06	2.4487e+06	2.45938e+06	2.49116e+06	2.51202e+06	2.48883e+06	2.40252e+06	2.59861e+06
Retinoate	PR01 Isoprenoids	level2	2.05515e+06	65687.6	251605	536289	106238	55171.4	36167	629090	80044.8	31008.9	26795.9	18941.1	25029.4	210647	240332	227458	220787	246620	245148	197382	225136	244098
Valsartan	Carboxylic acids and derivatives	level4	13310.1	18409	15837.3	14531.8	19462	1.48725e+06	30061.5	14120.8	70713.7	29437.4	24519.3	16174.8	19389.2	171074	185717	185184	212214	181926	179827	211240	200778	194572
Gamma-glutamyl-3-(methylsulfinyl)alanine	Carboxylic acids and derivatives	level4	3.38392e+06	5.91017e+06	3.71547e+06	2.82156e+06	5.05014e+06	1.70066e+06	1.48255e+06	3.57914e+06	1.03493e+07	1.58079e+07	1.22552e+07	9.78161e+06	500037	454146	437870	396777	462312	425396	398644	426753	455776	417005
#N/A	#N/A	level5	1.00048e+07	21080.4	83346.5	3.01042e+06	624649	1.3706e+07	55667.5	4.23841e+06	863907	32586.4	288824	23796.5	475812	2.56911e+06	2.41008e+06	2.63257e+06	2.81925e+06	2.75334e+06	2.61521e+06	2.8063e+06	2.86779e+06	2.58326e+06
#N/A	#N/A	level5	2.772e+07	34818.7	238941	8.55453e+06	1.91675e+06	2.56303e+07	227751	1.19303e+07	2.57425e+06	131113	824805	68221.7	492053	7.17576e+06	6.95795e+06	7.38354e+06	8.15806e+06	8.26686e+06	7.24527e+06	8.01798e+06	8.00888e+06	7.71323e+06
Hexadecasphinganine	SP01 Sphingoid bases	level4	9.84854e+08	1.64998e+09	1.45927e+09	1.19101e+09	1.51537e+09	6.13307e+08	2.90886e+09	1.09122e+09	6.05266e+09	1.98007e+09	1.69178e+09	1.67022e+09	1.54258e+10	1.16452e+09	1.113e+09	1.19981e+09	1.17101e+09	1.22187e+09	1.21422e+09	1.20348e+09	1.28082e+09	1.19198e+09
2-amino-1,3,4-octadecanetriol	Organonitrogen compounds	level2	1.84609e+07	3.15124e+07	2.8897e+07	2.15231e+07	2.76139e+07	1.08631e+07	5.4851e+07	2.06275e+07	1.12261e+08	3.61472e+07	2.945e+07	2.93245e+07	3.11102e+08	2.02473e+07	1.91385e+07	1.99039e+07	2.09338e+07	2.21211e+07	2.06861e+07	2.0659e+07	2.2475e+07	2.07227e+07
#N/A	#N/A	level5	570875	911478	942465	589863	884003	265177	1.91713e+06	778267	3.81188e+06	1.15933e+06	820650	869291	4.31145e+06	418493	480364	506346	410535	518281	456624	527780	542083	513977
1785113	#N/A	level4	1.0779e+07	2.57337e+07	1.72641e+07	1.30243e+07	1.58281e+07	6.23329e+06	3.12058e+07	9.73562e+06	6.32562e+07	2.56412e+07	2.01587e+07	1.84801e+07	3.49256e+08	1.63238e+07	1.68166e+07	1.71895e+07	1.85835e+07	1.73003e+07	1.67998e+07	1.85091e+07	1.81278e+07	1.80739e+07
#N/A	#N/A	level5	848312	3.56032e+06	1.5199e+06	1.53807e+06	2.18585e+06	600751	3.91381e+06	1.69377e+06	5.07195e+06	3.22734e+06	2.26144e+06	2.62937e+06	7.51678e+06	1.01628e+06	1.00177e+06	1.00639e+06	1.1081e+06	1.0328e+06	992189	990348	1.14392e+06	1.06454e+06
#N/A	#N/A	level5	12952.3	20775.4	19230.4	15230	19746.4	7529.26	70608.7	12844.7	73105.9	32079.2	20560.2	39849.5	3.44193e+06	85260.2	68098.7	76560.6	66905.8	88215.8	55684.3	52767.7	68602.2	76829.2
Xestoaminol c	#N/A	level4	4.38036e+07	1.0011e+08	7.94685e+07	5.41482e+07	7.10423e+07	2.49911e+07	1.53133e+08	4.61749e+07	2.77717e+08	1.04976e+08	8.66726e+07	7.62507e+07	8.34865e+08	4.95466e+07	4.67911e+07	4.92782e+07	4.92877e+07	5.15914e+07	5.00694e+07	5.11284e+07	5.00261e+07	5.02318e+07
#N/A	#N/A	level5	7.10959e+06	1.29796e+07	1.1073e+07	7.59394e+06	1.71606e+07	3.50113e+06	2.09143e+07	1.173e+07	5.78735e+07	2.37652e+07	1.46201e+07	1.26613e+07	2.45555e+07	6.71342e+06	6.09702e+06	6.36818e+06	6.5818e+06	6.546e+06	6.68374e+06	6.6202e+06	6.8708e+06	6.74879e+06
#N/A	#N/A	level5	287406	605927	472146	326623	469936	184669	896265	254036	1.52148e+06	646836	621161	546564	7.06934e+06	307956	327004	385991	350823	358729	396603	420791	367679	407701
Flavanone	#N/A	level2	293473	585180	366245	314758	503507	148625	685839	276217	2.02651e+06	594193	483517	377734	497387	3.44254e+06	3.12601e+06	2.95939e+06	2.64332e+06	2.71119e+06	2.51291e+06	2.2585e+06	2.4881e+06	2.32813e+06
#N/A	#N/A	level5	3.04987e+06	5.199e+06	4.11528e+06	2.4708e+06	9.48974e+06	1.38987e+06	6.85649e+06	2.51319e+06	2.04402e+07	5.03699e+06	5.58124e+06	4.03051e+06	3.95678e+07	2.21823e+06	2.1338e+06	2.22835e+06	2.11474e+06	2.37851e+06	2.3298e+06	2.38881e+06	2.3464e+06	2.45509e+06
#N/A	#N/A	level5	243759	342580	102313	144152	142241	798368	90838.5	889190	177823	196005	113375	147624	408474	345522	345424	353281	376279	352536	365569	406936	369383	381705
Butylparaben	Benzene and substituted derivatives	level4	2.63884e+06	4.64509e+06	4.24437e+06	3.51716e+06	5.25474e+06	1.35352e+06	8.1257e+06	3.0996e+06	1.80215e+07	5.73392e+06	4.50625e+06	3.729e+06	5.78957e+06	1.2267e+06	1.41788e+06	1.41195e+06	1.12559e+06	1.31527e+06	1.10568e+06	1.26726e+06	1.27841e+06	1.3058e+06
#N/A	#N/A	level5	6.29153e+06	1.46818e+07	9.6444e+06	7.28507e+06	1.06807e+07	3.57601e+06	1.9465e+07	5.03333e+06	3.55083e+07	1.54002e+07	1.59979e+07	1.25262e+07	1.49031e+08	6.46712e+06	6.52666e+06	6.7042e+06	6.89943e+06	7.14271e+06	7.32118e+06	7.44026e+06	6.98628e+06	6.96528e+06
#N/A	#N/A	level5	1.60471e+06	28145.6	437556	93993	100381	1.34904e+06	50826.7	2.29162e+06	7.48957e+06	104582	188891	4.96111e+06	3.66878e+06	888638	890592	933276	921739	885194	958342	989619	930160	930220
Sphinganine (d17:0)	#N/A	level4	1.31725e+08	2.08749e+08	2.33391e+08	2.22212e+08	2.63664e+08	1.27008e+08	4.74577e+08	1.81883e+08	7.10627e+08	2.87825e+08	2.64416e+08	2.35184e+08	1.0853e+08	1.13906e+08	1.08364e+08	1.0988e+08	1.15907e+08	1.12502e+08	1.23731e+08	1.15906e+08	1.13298e+08	1.1446e+08
#N/A	#N/A	level5	715953	1.29843e+06	1.23974e+06	948815	1.48966e+06	462724	2.00385e+06	670960	4.39208e+06	1.8672e+06	1.95519e+06	1.28004e+06	1.86154e+07	827315	706564	745806	772632	851904	841976	804142	858459	917147
#N/A	#N/A	level5	28031.8	12323.4	1.30259e+06	57244.2	137791	4450.7	20753.9	9254.56	47660	17736.5	12118.2	11477.3	13273.5	7697.22	7845.29	7903.88	7877.54	7419.09	7785.49	7219.59	7399.63	7172.99
Disulfiram	Organonitrogen compounds	level4	1.34695e+07	148923	8.86981e+07	2.04479e+07	3.50207e+07	427492	453673	1.0019e+07	6.36928e+06	317116	113177	179140	317813	58173	79796.5	93368.1	72942.5	46087.5	54729.9	61608.2	93563.7	79632.4
#N/A	#N/A	level5	3.85865e+06	239131	1.04059e+06	203563	292462	187953	375617	1.24181e+06	633198	407825	277230	263074	1.24968e+06	681609	679562	622531	681672	743308	664103	787921	739761	724913
#N/A	#N/A	level5	9.99538e+06	2.28154e+07	1.63285e+07	1.50883e+07	1.61102e+07	8.25061e+06	3.46944e+07	1.26558e+07	5.02137e+07	2.36693e+07	2.11813e+07	1.6037e+07	1.04902e+07	1.05215e+07	9.88099e+06	1.01857e+07	1.02672e+07	1.03146e+07	1.05957e+07	1.0373e+07	1.04693e+07	1.0505e+07
Spisulosine	#N/A	level4	614667	1.56959e+06	1.04039e+06	785881	861673	344525	2.01232e+06	489566	3.44895e+06	1.4167e+06	1.14539e+06	1.02597e+06	2.2056e+07	925518	889725	922101	895860	933964	969132	1.04164e+06	991981	1.01681e+06
Iberin	Sulfoxides	level4	500465	823528	588345	322532	396277	169477	1.16682e+06	1.78212e+06	3.05595e+06	595285	983876	579477	829851	756579	734678	685064	654528	706437	738181	684123	663740	636324
Pentosidine	Carboxylic acids and derivatives	level4	585602	1.01339e+06	660922	341460	501806	198806	1.37028e+06	2.27588e+06	3.56346e+06	650866	970594	628949	1.01947e+06	841867	788394	769412	780712	822139	825572	799894	827969	776294
#N/A	#N/A	level5	1.20347e+06	1.76307e+06	2.06195e+06	2.06425e+06	2.133e+06	1.08333e+06	3.81844e+06	1.45277e+06	7.24544e+06	2.5249e+06	2.03723e+06	2.05377e+06	1.51081e+06	879395	809132	840305	821395	873935	898176	868328	929181	930065
#N/A	#N/A	level5	545591	2.31937e+06	1.34526e+06	1.07458e+06	1.13796e+06	842708	3.82938e+06	576810	3.40582e+06	2.08558e+06	1.95021e+06	1.77606e+06	210722	688989	693764	818080	802791	797335	744040	753338	780887	782508
#N/A	#N/A	level5	3.22692e+06	5.79888e+06	2.20407e+06	4.48066e+06	7.6769e+06	1.59685e+06	1.37527e+07	1.97226e+06	5.97257e+06	4.92382e+06	2.23648e+06	2.97345e+06	6.04712e+06	2.01778e+06	2.08041e+06	2.20059e+06	2.2063e+06	2.33944e+06	2.25181e+06	2.24888e+06	1.89319e+06	2.41251e+06
C17 sphingosine	#N/A	level4	2.20706e+06	9.58859e+06	5.14051e+06	3.44978e+06	4.66849e+06	2.3212e+06	1.25709e+07	2.43639e+06	1.11435e+07	1.23221e+07	8.43791e+06	7.54154e+06	856523	2.54193e+06	2.59481e+06	2.63453e+06	2.74109e+06	2.87035e+06	2.80641e+06	2.87168e+06	2.82535e+06	2.79628e+06
#N/A	#N/A	level5	1.51646e+06	1.94748e+06	1.27454e+06	964363	1.69481e+06	421499	1.7543e+06	838097	5.02075e+06	2.18184e+06	962018	932870	2.04437e+06	1.4126e+06	1.30216e+06	1.2096e+06	1.10146e+06	1.17435e+06	1.2014e+06	1.37879e+06	1.19076e+06	1.21639e+06
(-)-bremazocine	#N/A	level4	3.57101e+06	5.74347e+06	4.817e+06	4.07021e+06	5.93564e+06	1.73825e+06	9.37208e+06	3.82193e+06	2.06349e+07	8.31275e+06	5.23247e+06	5.15266e+06	5.72812e+06	3.10659e+06	3.14547e+06	2.83277e+06	2.93315e+06	3.45672e+06	2.97519e+06	2.99607e+06	2.7645e+06	2.81984e+06
Dibutyl maleate	#N/A	level3	2.1351e+06	2.22602e+06	3.3549e+06	2.25286e+06	3.4267e+06	2.50616e+06	4.13448e+06	2.60923e+06	9.22901e+06	3.17654e+06	4.28739e+06	7.32615e+06	1.62602e+06	2.09118e+06	2.06429e+06	2.19854e+06	2.04235e+06	2.1331e+06	2.1014e+06	2.13875e+06	2.46593e+06	2.40756e+06
#N/A	#N/A	level5	4.48139e+06	1.19489e+07	8.45987e+06	7.38195e+06	8.45558e+06	3.4315e+06	1.87359e+07	6.21493e+06	2.81096e+07	1.26401e+07	1.09427e+07	8.58426e+06	9.19666e+06	3.90735e+06	4.01605e+06	3.89025e+06	3.97697e+06	4.24213e+06	4.18936e+06	4.41768e+06	4.1078e+06	4.29757e+06
#N/A	#N/A	level5	2.7081e+06	4.69297e+06	3.74015e+06	2.88253e+06	5.14044e+06	1.24805e+06	6.25357e+06	2.81723e+06	1.57924e+07	6.06036e+06	5.52639e+06	3.79357e+06	4.62204e+06	1.79871e+06	1.91558e+06	1.83904e+06	1.74641e+06	1.89324e+06	1.86734e+06	2.00052e+06	1.92546e+06	2.04871e+06
Oxeladin	#N/A	level4	6.30663e+06	1.00743e+07	9.06162e+06	7.74889e+06	1.0107e+07	3.22373e+06	1.63954e+07	7.1567e+06	2.65612e+07	1.52133e+07	9.50555e+06	8.86859e+06	1.08528e+07	5.37617e+06	5.61508e+06	5.53321e+06	5.61209e+06	5.43235e+06	5.54099e+06	5.76989e+06	5.94069e+06	5.66572e+06
Samandarone	Others	level4	5.76354e+06	8.60135e+06	7.64935e+06	6.83602e+06	9.39052e+06	2.88131e+06	1.46533e+07	6.25937e+06	3.41536e+07	1.35472e+07	8.71147e+06	7.92059e+06	9.71071e+06	4.92261e+06	5.06514e+06	4.98027e+06	5.05369e+06	5.05434e+06	5.13904e+06	5.49406e+06	4.96641e+06	4.8681e+06
Polygodial	Sesquiterpenoids (C15)	level3	78531.9	196336	42775.1	29466.6	45225.9	18189.3	72248.5	18790.7	214823	131798	224731	24813.5	72461.1	1.8507e+06	2.02699e+06	1.57323e+06	1.90592e+06	1.84249e+06	1.40308e+06	1.45916e+06	1.42724e+06	1.66657e+06
#N/A	#N/A	level5	714642	25938	146519	36418.7	24468.9	330264	38920.4	1.31546e+06	4.32108e+06	34322.6	126488	2.63999e+06	2.02353e+06	414481	390007	427259	431601	409751	425962	405227	448377	431364
#N/A	#N/A	level5	107026	408410	684979	2.95429e+06	274777	103624	279495	16008	85773.9	2.8478e+06	476441	362241	477897	232856	254237	252154	244813	272970	216541	224095	235545	239657
Nonivamide	Phenols	level4	47948	89788.7	72557	71701.4	48257	31250.9	137872	499312	341875	46393.5	2.94435e+06	1.33742e+06	1.84226e+06	281516	267989	294951	268126	275384	253177	268424	229545	268352
Precocene ii	#N/A	level4	109267	105645	45036.6	68030.2	66696.1	25494.8	261181	459439	517443	54604.7	2.9752e+06	1.24744e+06	1.82905e+06	252268	218236	307357	229987	211037	242919	250398	229120	236152
6-hydroxysphing-4e-enine	#N/A	level4	1.50779e+07	480370	5.10979e+06	769802	750132	691184	2.25765e+06	1.93478e+06	4.57853e+06	992935	481661	548043	1.30966e+06	2.62067e+06	2.57198e+06	2.68616e+06	2.41172e+06	2.67006e+06	2.87848e+06	2.58437e+06	2.92084e+06	3.4318e+06
#N/A	#N/A	level5	3.03077e+07	4.79375e+07	4.29843e+07	3.59635e+07	5.25898e+07	1.48529e+07	8.07489e+07	3.16589e+07	1.80174e+08	7.56499e+07	4.8074e+07	4.20121e+07	5.09189e+07	2.80854e+07	2.7797e+07	2.67313e+07	2.77653e+07	2.75988e+07	2.72937e+07	2.85131e+07	2.71575e+07	2.95861e+07
#N/A	#N/A	level5	3.8572e+06	6.99642e+06	5.9547e+06	5.06002e+06	6.99405e+06	2.10746e+06	1.01394e+07	4.1377e+06	2.60797e+07	1.01364e+07	6.15728e+06	6.44275e+06	7.40619e+06	3.39088e+06	3.23234e+06	3.86733e+06	3.80693e+06	4.14302e+06	3.69026e+06	3.98548e+06	3.66419e+06	4.04003e+06
#N/A	#N/A	level5	4.28815e+06	7.82764e+06	6.64012e+06	5.33463e+06	8.03213e+06	2.00841e+06	1.28608e+07	5.13665e+06	2.5631e+07	1.32558e+07	8.16358e+06	6.40599e+06	8.65145e+06	4.22174e+06	4.30604e+06	4.14368e+06	4.10561e+06	4.52013e+06	4.39136e+06	4.32595e+06	5.09868e+06	4.95759e+06
#N/A	#N/A	level5	9.7309e+06	1.62177e+07	1.63454e+07	1.22111e+07	1.96541e+07	4.33744e+06	3.26985e+07	1.28611e+07	6.97185e+07	3.50783e+07	2.09175e+07	1.77825e+07	1.89585e+07	1.02687e+07	1.04641e+07	9.53327e+06	9.39312e+06	8.85816e+06	9.62088e+06	1.02408e+07	1.0098e+07	1.06049e+07
#N/A	#N/A	level5	9.47526e+06	1.51663e+07	1.52712e+07	1.18129e+07	1.73093e+07	5.21759e+06	2.72502e+07	1.04118e+07	5.83105e+07	2.3394e+07	1.41247e+07	1.44929e+07	1.67849e+07	9.93556e+06	9.42024e+06	8.7864e+06	9.07786e+06	9.16429e+06	9.31529e+06	1.04636e+07	9.15568e+06	8.92464e+06
#N/A	#N/A	level5	1.96567e+07	3.29486e+07	2.91435e+07	2.44959e+07	3.39743e+07	1.09399e+07	4.94051e+07	2.00107e+07	1.2592e+08	4.89866e+07	2.87626e+07	2.75832e+07	3.05942e+07	1.96143e+07	1.84336e+07	1.83396e+07	1.82672e+07	1.83196e+07	1.78465e+07	1.80823e+07	1.81845e+07	1.77289e+07
#N/A	#N/A	level5	6.33074e+06	9.99104e+06	1.15495e+07	7.32577e+06	9.88021e+06	3.88021e+06	1.93058e+07	8.22936e+06	4.45374e+07	1.49494e+07	1.22547e+07	8.14813e+06	1.1976e+07	4.36655e+06	5.62487e+06	6.90445e+06	5.54136e+06	5.12185e+06	6.67645e+06	5.1987e+06	5.54969e+06	5.65703e+06
#N/A	#N/A	level5	1.30382e+06	3.02375e+06	2.11786e+06	2.13265e+06	3.11971e+06	758071	4.79787e+06	1.96198e+06	1.02243e+07	4.56886e+06	2.90967e+06	2.60921e+06	3.46537e+06	922966	1.69296e+06	1.35804e+06	1.43553e+06	1.75168e+06	1.88406e+06	2.22818e+06	2.06019e+06	2.04054e+06
#N/A	#N/A	level5	1.20618e+07	1.84566e+07	1.66189e+07	1.40418e+07	2.05592e+07	6.44968e+06	3.05581e+07	1.50608e+07	7.1255e+07	2.76754e+07	1.62378e+07	1.85823e+07	2.25203e+07	1.12828e+07	1.09654e+07	1.11453e+07	1.08442e+07	1.17622e+07	1.13373e+07	1.23041e+07	1.05446e+07	1.22933e+07
#N/A	#N/A	level5	1.98244e+06	3.95557e+06	2.70055e+06	2.06403e+06	4.05345e+06	581665	5.48645e+06	2.50035e+06	1.28768e+07	5.1909e+06	3.87705e+06	3.11058e+06	2.94566e+06	1.43629e+06	1.80332e+06	1.80799e+06	1.80438e+06	1.37025e+06	1.30247e+06	2.2814e+06	1.57451e+06	2.00062e+06
#N/A	#N/A	level5	1.26269e+07	2.21659e+07	1.82317e+07	1.4849e+07	2.33353e+07	8.49122e+06	3.40995e+07	1.58227e+07	7.5899e+07	3.06203e+07	1.98664e+07	1.71801e+07	2.30142e+07	1.06017e+07	1.12618e+07	1.04208e+07	1.12156e+07	1.2214e+07	1.22105e+07	1.26736e+07	1.29045e+07	1.33544e+07
2-[(5-{(1r,2r,3r)-3-hydroxy-2-[(1e,3s)-3-hydroxy-1-octen-1-yl]-5-oxocyclopentyl}pentanoyl)amino]ethanesulfonic acid	#N/A	level4	9.91379e+06	1.5492e+07	1.41024e+07	1.2011e+07	1.71118e+07	5.14876e+06	2.56598e+07	1.204e+07	5.821e+07	2.32635e+07	1.37179e+07	1.3456e+07	1.82184e+07	9.58514e+06	9.15233e+06	9.43806e+06	8.96776e+06	9.86533e+06	9.42467e+06	9.94879e+06	8.85281e+06	1.01843e+07
3-{[3-({2-o-[(2e)-2-decenoyl]-6-deoxy-alpha-l-mannopyranosyl}oxy)decanoyl]oxy}decanoic acid	#N/A	level4	3.83186e+07	6.23359e+07	5.07911e+07	4.41583e+07	6.59464e+07	1.83736e+07	1.13276e+08	4.5749e+07	2.2142e+08	8.86465e+07	6.10114e+07	5.16522e+07	6.6426e+07	3.04608e+07	3.10571e+07	3.45676e+07	3.54402e+07	3.60993e+07	3.30958e+07	3.60149e+07	3.45709e+07	3.52551e+07
#N/A	#N/A	level5	6.00397e+07	9.71336e+07	8.55887e+07	7.07236e+07	1.0122e+08	3.01926e+07	1.55959e+08	6.67036e+07	3.66936e+08	1.4336e+08	9.43249e+07	8.58504e+07	1.04845e+08	5.38074e+07	5.40419e+07	5.41955e+07	5.66391e+07	5.45406e+07	5.39709e+07	5.42478e+07	5.39567e+07	5.53884e+07
4,17?-dimethyl-4-aza-5-androsten-17?-ol-3-one	#N/A	level4	5.21008e+09	8.16179e+09	7.25056e+09	6.18749e+09	8.67976e+09	2.5708e+09	1.33699e+10	5.66585e+09	3.1538e+10	1.23459e+10	8.08824e+09	7.32679e+09	9.01476e+09	4.64456e+09	4.5845e+09	4.52412e+09	4.61494e+09	4.73791e+09	4.61325e+09	4.68807e+09	4.56176e+09	4.67516e+09
Nummularine f	#N/A	level4	6.30169e+06	1.41178e+06	1.25549e+06	1.78871e+06	2.22943e+06	4.64858e+06	2.25671e+06	1.84256e+07	2.61566e+07	2.36533e+06	1.77182e+06	5.19244e+07	2.85901e+07	5.03877e+06	5.19138e+06	6.5766e+06	5.14731e+06	5.04717e+06	7.02531e+06	5.39355e+06	6.50102e+06	5.26861e+06
Sphinganine	Organonitrogen compounds	level4	1.49135e+07	4.0559e+07	3.44437e+07	2.3472e+07	3.5058e+07	9.24348e+06	5.84387e+07	1.74384e+07	1.04618e+08	5.75298e+07	4.18722e+07	3.80651e+07	5.52382e+07	1.42513e+07	1.46288e+07	1.48579e+07	1.45155e+07	1.63807e+07	1.55939e+07	1.71222e+07	1.64964e+07	1.62099e+07
#N/A	#N/A	level5	1.14709e+06	3.01085e+06	2.78478e+06	1.83385e+06	2.56753e+06	654543	4.16291e+06	1.60762e+06	1.04988e+07	3.90502e+06	2.30838e+06	2.59901e+06	3.86987e+06	914025	927258	855075	985432	1.00247e+06	925256	1.11845e+06	990216	1.02403e+06
Omecamtiv mecarbil	#N/A	level4	3.01976e+06	4.96998e+06	4.81511e+06	3.95944e+06	6.09016e+06	1.79397e+06	7.459e+06	3.75702e+06	2.08043e+07	8.63654e+06	4.60713e+06	4.9661e+06	6.2409e+06	3.86131e+06	2.43317e+06	2.71103e+06	2.43216e+06	3.01445e+06	2.7022e+06	4.01558e+06	3.15613e+06	3.3274e+06
#N/A	#N/A	level5	1.01634e+06	281637	204529	2.49299e+06	1.43115e+06	508093	1.15672e+06	2.42992e+06	1.31466e+06	3.82738e+06	856483	221821	2.86876e+06	798903	846546	795105	832179	843348	879788	848811	790551	865996
#N/A	#N/A	level5	1.92987e+06	8.04277e+06	5.65391e+06	3.08121e+06	4.12177e+06	1.35884e+06	1.08018e+07	2.24253e+06	1.6857e+07	1.08049e+07	7.78359e+06	6.28441e+06	8.36652e+06	3.24908e+06	3.11541e+06	3.23881e+06	3.33654e+06	3.5918e+06	3.4316e+06	3.7264e+06	3.46104e+06	3.49601e+06
#N/A	#N/A	level5	342595	1.96573e+06	594123	476863	535803	167860	1.99478e+06	494432	3.65401e+06	1.14212e+06	2.5133e+06	1.83605e+06	2.28437e+06	867150	865965	802503	1.0228e+06	826396	775271	920687	867762	811687
#N/A	#N/A	level5	1.92987e+06	8.04277e+06	5.65391e+06	3.08121e+06	1.17152e+07	1.35884e+06	1.08018e+07	2.24253e+06	1.6857e+07	1.08049e+07	7.78359e+06	6.28441e+06	8.36652e+06	3.24908e+06	3.11541e+06	3.23881e+06	3.33654e+06	3.5918e+06	3.4316e+06	3.7264e+06	3.46104e+06	3.49601e+06
#N/A	#N/A	level5	3.0267e+06	4.78218e+06	4.16206e+06	3.67314e+06	5.32576e+06	1.34945e+06	7.96465e+06	3.40679e+06	1.9307e+07	7.29598e+06	4.72759e+06	4.16519e+06	5.25167e+06	2.59382e+06	2.63614e+06	2.68022e+06	2.68541e+06	2.74252e+06	2.62214e+06	2.77471e+06	2.59882e+06	2.69332e+06
#N/A	#N/A	level5	37086.5	56569.8	51728.4	372577	1.17331e+06	1.80953e+06	90712.7	40122.7	218360	79821.5	56553.6	52174.8	57637.8	35514.6	35293.8	32163.2	37945.7	34689.3	34085.2	30815.4	31173.5	31531.7
Eudistomin n	#N/A	level4	32104.6	48970.6	44779.6	164604	502547	1.29968e+06	78527.1	34733	189027	69098.9	48956.7	45166	49895.2	30743.8	30552.7	27842.6	32848.4	30029.4	29506.5	26675.9	26985.9	27296
#N/A	#N/A	level5	27229.8	41534.9	46949.5	640627	1.35699e+06	5.51234e+06	66603.5	29459.1	160325	58606.9	41523.1	38308	42319.1	26075.7	25913.6	23615	27860.7	25469.7	25026.2	22625.5	22888.4	23151.4
#N/A	#N/A	level5	30105.1	45920.6	156494	1.23605e+06	2.19821e+06	6.56994e+06	73636.2	32569.7	177254	64795.3	45907.5	42353	46787.7	28829.1	28649.8	26108.5	30802.5	28159.1	27668.8	25014.5	25305.2	25596
#N/A	#N/A	level5	512435	52859.2	2.33614e+06	8.52615e+06	1.66012e+07	1.9425e+07	84762.6	37491	204037	74585.8	52844.1	51112.4	172635	33185.1	32978.8	30053.5	35456.8	32413.9	31849.5	28794.2	29128.8	29463.5
#N/A	#N/A	level5	31486.5	48027.8	43917.4	203612	446331	1.50322e+06	77015.1	34064.2	185388	67768.5	48014.1	44296.4	48934.6	30151.9	29964.5	27306.6	32215.9	29451.2	28938.4	26162.3	26466.4	26770.5
#N/A	#N/A	level5	19837.4	30150.2	25457.8	64960.8	260341	1.3091e+07	48521.8	21461.5	116800	42696.1	30250.3	27908.1	30830.2	18996.6	18878.5	17203.9	20297	18555.1	17106.5	16483	16674.6	16866.2
#N/A	#N/A	level5	20383.5	30980.2	26158.6	50088.7	299929	1.17509e+07	49857.5	22052.3	120015	43871.5	31083	28676.3	31678.9	19519.5	19398.2	17677.5	20855.7	19065.9	17577.4	16936.8	17133.6	17330.5
#N/A	#N/A	level5	24221.9	36946.7	33784.7	77497	151033	727089	59246.1	26204.9	142615	52132.8	36936.2	34076.3	37644.3	23195.2	23051	21006.3	24783	22656.2	22261.7	20126.1	20360	20593.9
#N/A	#N/A	level5	3.35435e+07	7.65069e+07	7.93648e+07	6.83328e+07	8.01813e+07	4.02504e+07	1.41202e+08	4.06475e+07	2.16202e+08	9.53094e+07	8.95135e+07	8.26247e+07	3.95384e+07	3.02442e+07	3.02987e+07	3.10075e+07	3.19648e+07	3.16721e+07	3.32689e+07	3.53644e+07	3.59756e+07	3.29811e+07
#N/A	#N/A	level5	19632.6	29946.5	25194.9	27967	177998	755773	48020.8	21239.9	115594	42255.3	29937.9	27619.9	30511.9	18800.4	18683.6	17026.3	20087.4	18363.5	16929.9	15893.2	16502.4	16692
#N/A	#N/A	level5	1.98169e+06	38285.2	308709	117965	99313.5	33631.3	61392.4	79256.1	147782	77928.4	66765.3	44465.7	281484	615315	637822	625729	695847	627210	692742	733090	676378	729631
#N/A	#N/A	level5	415846	2.16555e+06	1.10517e+06	731415	1.01431e+06	372120	2.95295e+06	293104	2.39538e+06	2.02807e+06	1.73975e+06	1.51092e+06	4.24206e+06	679294	606581	692686	691746	727745	676060	807485	790467	733981
#N/A	#N/A	level5	1.13943e+06	2.69839e+07	3.59615e+06	1.59632e+06	2.19301e+06	1.45547e+06	1.64997e+07	1.40808e+06	1.40932e+07	1.00548e+07	3.42378e+07	3.95529e+07	2.60211e+07	6.07464e+06	6.53184e+06	6.03629e+06	6.58208e+06	6.32498e+06	6.34222e+06	6.53929e+06	6.27605e+06	6.47023e+06
#N/A	#N/A	level5	316991	242095	216051	356145	422052	1.16489e+06	253752	1.5242e+06	685768	266227	118164	551366	295212	393459	400085	423914	406807	418055	409133	461766	385598	433241
#N/A	#N/A	level5	6.20435e+06	4.86443e+06	3.88677e+06	6.44697e+06	8.19177e+06	2.32048e+07	4.98252e+06	3.03288e+07	1.39452e+07	5.28935e+06	2.72576e+06	1.0323e+07	5.37079e+06	7.49576e+06	7.56365e+06	7.64488e+06	7.80631e+06	7.53554e+06	7.60498e+06	7.37772e+06	7.664e+06	7.8373e+06
Commendamide	#N/A	level4	6.2297e+06	404255	710099	1.25538e+06	1.15349e+06	5.18737e+06	1.32236e+06	674310	2.80995e+06	889969	648053	595670	1.59596e+06	1.73965e+06	1.77333e+06	1.92025e+06	1.93836e+06	1.93251e+06	1.95294e+06	1.95483e+06	1.99392e+06	1.85628e+06
#N/A	#N/A	level5	7.99734e+06	481848	1.03046e+06	1.26399e+06	1.73296e+06	7.05829e+06	1.58272e+06	1.02391e+06	3.30103e+06	1.34804e+06	745199	786126	1.77221e+06	2.09418e+06	2.21357e+06	2.18974e+06	2.33971e+06	2.37038e+06	2.31844e+06	2.3885e+06	2.32446e+06	2.31479e+06
13(s)-hotre	FA02 Octadecanoids	level2	5.94108e+06	476614	679895	816629	1.05479e+06	5.53298e+06	1.03712e+06	565113	1.15295e+06	842612	646632	515558	901995	1.2609e+06	1.37902e+06	1.35772e+06	1.32349e+06	1.40534e+06	1.38187e+06	1.21823e+06	1.4366e+06	1.22363e+06
Hexylresorcinol	Phenols	level4	1.19138e+06	150024	136208	100350	266891	1.04101e+06	260541	114710	622442	214540	120210	91631.8	184710	295334	274874	239950	273497	209042	263556	294508	227473	247628
#N/A	#N/A	level5	2.19333e+06	8.26718e+06	6.09201e+06	4.44394e+06	5.11693e+06	2.07398e+06	1.1017e+07	2.35312e+06	1.47067e+07	8.14491e+06	7.31532e+06	6.51892e+06	4.78897e+06	2.75357e+06	2.77727e+06	2.86652e+06	3.02611e+06	3.19314e+06	2.98477e+06	3.25363e+06	3.29584e+06	3.04204e+06
(2e,4e,8z)-n-(2-hydroxy-2-methylpropyl)-2,4,8-tetradecatrienamide	#N/A	level4	948635	1.55502e+06	1.40076e+06	1.19297e+06	1.73735e+06	771940	2.6391e+06	1.02888e+06	5.21094e+06	2.23769e+06	2.66892e+06	3.21112e+06	3.61419e+06	1.0865e+06	1.41738e+06	1.42998e+06	1.10272e+06	1.07505e+06	1.42702e+06	1.10588e+06	1.04222e+06	1.45918e+06
Benzylideneacetone	Benzene and substituted derivatives	level4	1.95091e+06	4.524e+06	1.81063e+06	2.32757e+06	1.88996e+06	1.93228e+06	4.35928e+06	2.47929e+06	5.01122e+06	4.87321e+06	4.92111e+06	4.70734e+06	6.72628e+06	2.10828e+06	2.11579e+06	2.07013e+06	2.10424e+06	2.06625e+06	1.96944e+06	1.99084e+06	1.96268e+06	1.91377e+06
N~2~-[2-(carboxymethyl)-2-hydroxy-3-methoxy-3-oxopropanoyl]arginine	Carboxylic acids and derivatives	level4	1.83514e+06	4.70768e+06	1.73563e+06	2.37228e+06	1.89034e+06	2.12571e+06	4.00938e+06	2.38436e+06	4.96395e+06	4.5248e+06	5.30167e+06	4.80976e+06	7.11123e+06	1.94245e+06	1.98566e+06	1.96248e+06	2.04746e+06	2.04632e+06	1.95601e+06	2.10563e+06	1.93366e+06	2.0313e+06
#N/A	#N/A	level5	521031	1.36495e+06	598310	981663	1.70899e+06	414380	5.126e+06	315827	1.05474e+06	1.11759e+06	501962	732448	1.401e+06	498975	485746	514309	518589	481347	532346	583341	555520	530579
#N/A	#N/A	level5	1.09339e+07	3.96625e+07	3.76411e+07	2.83956e+07	3.29699e+07	1.0535e+07	6.25906e+07	1.48568e+07	1.10128e+08	4.9521e+07	4.08247e+07	4.1627e+07	3.18844e+07	1.19941e+07	1.2945e+07	1.34814e+07	1.33723e+07	1.37831e+07	1.37425e+07	1.43861e+07	1.39092e+07	1.40351e+07
Heptadecanoyl ethanolamide	#N/A	level4	290793	3.21805e+06	1.15722e+06	695381	899835	292194	3.14738e+06	234349	1.74824e+06	3.46419e+06	2.74866e+06	2.26933e+06	61077.5	510269	550849	631402	618574	599534	662407	621922	613548	582141
Nootkatone	Prenol lipids	level2	1.61673e+06	1.57192e+06	1.21823e+06	6.46369e+06	657422	3.26294e+06	1.50599e+07	481811	7.53357e+06	952640	635788	512709	1.13835e+07	1.21008e+06	1.06147e+06	1.45439e+06	1.0261e+06	1.35586e+06	1.16451e+06	961731	1.11165e+06	1.29002e+06
#N/A	#N/A	level5	3.85942e+07	5.45527e+07	4.43168e+07	4.9135e+07	5.97128e+07	2.75638e+07	1.05225e+08	4.34659e+07	1.98682e+08	7.87247e+07	5.75592e+07	5.59501e+07	1.91143e+07	3.22896e+07	3.42239e+07	3.30639e+07	3.3931e+07	3.48346e+07	3.40975e+07	3.1431e+07	3.11587e+07	3.28146e+07
(e)-isoeugenyl benzyl ether	Phenol ethers	level4	4.67044e+06	6.83525e+06	5.30162e+06	6.06405e+06	7.69232e+06	3.6416e+06	1.28767e+07	5.5949e+06	2.31386e+07	9.83014e+06	7.0757e+06	6.5847e+06	2.3015e+06	3.68041e+06	3.81135e+06	3.91977e+06	3.8947e+06	4.08845e+06	4.03789e+06	4.14095e+06	4.26271e+06	4.25176e+06
#N/A	#N/A	level5	3.38942e+06	4.95253e+06	3.74206e+06	4.30248e+06	5.64965e+06	2.60092e+06	9.27101e+06	4.08536e+06	1.67516e+07	7.27738e+06	5.10301e+06	4.75227e+06	1.6722e+06	2.61013e+06	2.619e+06	2.77024e+06	2.71195e+06	2.84651e+06	2.88116e+06	3.07015e+06	3.13269e+06	3.18414e+06
11-phenylundecanoic acid	#N/A	level4	840144	43702.3	45286.9	110357	124705	2.35717e+06	77829.5	59508.9	229029	63037.2	105011	39198.5	109187	335521	388109	369186	370597	410909	564042	469702	427485	339801
#N/A	#N/A	level5	1.52907e+06	130550	7.43399e+06	1.45584e+07	3.78565e+06	981008	5.00661e+06	144423	407511	935388	194663	2.14777e+06	1.65058e+07	2.44351e+06	2.70295e+06	2.54729e+06	2.74874e+06	2.69474e+06	2.76803e+06	2.78276e+06	2.50626e+06	2.73794e+06
#N/A	#N/A	level5	143875	30104.2	1.03491e+06	2.27486e+06	715989	152206	638089	20859.8	120960	45550.2	27386.8	269795	2.48956e+06	382344	385400	411253	398850	378191	441744	462562	388336	382827
15-deoxy-δ12,14-prostaglandin a1	#N/A	level2	8.02662e+06	108727	5.14415e+06	2.68633e+06	1.56216e+06	591039	754778	1.81296e+06	507442	333837	124657	78458.9	183614	1.58904e+06	1.36062e+06	1.52145e+06	1.65361e+06	1.62851e+06	1.33355e+06	1.45532e+06	1.25633e+06	1.39194e+06
#N/A	#N/A	level5	2.63258e+06	37096.6	1.34962e+06	683117	452367	505129	197896	412412	187736	55144.8	39943.4	35468.9	44237	438587	433546	509134	466941	440504	405179	574258	433471	534911
#N/A	#N/A	level5	580084	530550	1.1261e+06	1.68337e+06	1.72285e+06	365986	6.49964e+06	156871	491960	615060	456187	665462	1.4373e+06	450368	457217	467317	472174	485513	507738	547076	584556	544652
D-sphingosine	Organonitrogen compounds	level2	5.96638e+06	1.38572e+06	4.0727e+06	1.02366e+06	626369	1.68494e+06	500124	211246	1.64379e+06	1.54134e+06	399316	420598	832096	3.93889e+06	3.66413e+06	4.10378e+06	3.84968e+06	3.98144e+06	4.21311e+06	4.90269e+06	4.42632e+06	4.50838e+06
#N/A	#N/A	level5	155016	845131	434258	521950	318522	184092	1.85706e+06	319847	1.79915e+06	1.03478e+06	656149	1.70359e+06	2.26354e+06	353958	324981	384704	391181	429554	367759	426015	400535	405874
(2s,3s)-2-(dimethylamino)-1,3-octadecanediol	#N/A	level4	2.2354e+06	1.97397e+07	1.33095e+07	5.90705e+06	9.16388e+06	2.11529e+06	1.67851e+07	1.79997e+07	2.87525e+07	1.97959e+07	2.31652e+07	1.50271e+07	2.00547e+07	5.17023e+06	5.2469e+06	5.96379e+06	6.25191e+06	5.60655e+06	6.73116e+06	7.6094e+06	7.00915e+06	7.32377e+06
N-lauroylglycine	Carboxylic acids and derivatives	level4	1.58409e+06	480481	429098	364200	532277	173825	980317	513377	2.15155e+06	943543	430611	328265	526589	378726	355352	407611	381710	379502	405478	360713	421238	401216
Dodecylethanol amide	#N/A	level4	748899	1.08286e+06	629569	369103	1.30058e+07	1.46325e+06	700030	2.59222e+06	1.29292e+06	723502	875038	1.26388e+06	3.23737e+06	1.19918e+06	1.2145e+06	1.20381e+06	1.23597e+06	1.27999e+06	1.30691e+06	1.30703e+06	1.24369e+06	1.32009e+06
Lauramide	FA08 Fatty amides	level4	7.26755e+07	1.38612e+08	1.16224e+08	1.10815e+08	1.58617e+08	4.64116e+07	1.83361e+08	8.15959e+07	4.6082e+08	1.63513e+08	1.5798e+08	1.56295e+08	2.6273e+08	8.46078e+07	8.2858e+07	8.26415e+07	8.47077e+07	8.51667e+07	8.40988e+07	8.58843e+07	8.47935e+07	8.13323e+07
Arachidoyl ethanolamide	#N/A	level4	140338	2.49705e+06	1.20775e+06	575969	778407	173891	1.86237e+06	181041	1.45608e+06	2.93854e+06	2.32808e+06	1.83776e+06	2.1332e+06	354356	375741	370175	384816	441501	397877	478042	407199	383121
#N/A	#N/A	level5	736515	1.73243e+07	5.40851e+06	2.93357e+06	3.06076e+06	623905	1.45187e+07	607216	8.036e+06	1.12368e+07	1.29931e+07	1.16732e+07	2.11868e+07	2.05961e+06	2.08518e+06	2.2239e+06	2.35281e+06	2.33138e+06	2.71936e+06	3.34778e+06	2.81541e+06	2.68431e+06
#N/A	#N/A	level5	3.13656e+06	8.79431e+06	1.58205e+06	1.30978e+07	2.24825e+06	4.85181e+06	3.96256e+07	1.93334e+07	6.29914e+07	2.22592e+07	1.9703e+06	1.84116e+06	9.03675e+07	1.05785e+07	1.38629e+07	1.30262e+07	1.34594e+07	1.44094e+07	1.47651e+07	1.49094e+07	1.46299e+07	1.40004e+07
#N/A	#N/A	level5	1.01323e+07	2.67342e+07	5.77424e+06	4.10571e+07	7.17697e+06	1.43414e+07	1.10126e+08	5.70836e+07	1.80356e+08	6.36585e+07	7.74137e+06	5.20599e+06	2.44162e+08	3.53045e+07	3.61106e+07	3.76318e+07	3.86068e+07	3.92617e+07	4.01901e+07	4.12023e+07	3.87596e+07	4.036e+07
(9z,12z)-n-hydroxy-9,12-octadecadienamide	#N/A	level4	8.81282e+06	1.2682e+07	1.42459e+07	1.04391e+07	1.5164e+07	5.43685e+06	1.89868e+07	8.69665e+06	4.47393e+07	1.74916e+07	1.5109e+07	1.50593e+07	1.88196e+07	8.86881e+06	7.75102e+06	8.27065e+06	8.13284e+06	8.02441e+06	7.46746e+06	8.41079e+06	8.1383e+06	8.02838e+06
#N/A	#N/A	level5	279725	31946.9	1.39875e+06	68477.8	727200	1.46006e+06	407641	214119	368097	72395.6	216215	57312.1	41902.4	344275	328320	373698	330052	367620	356832	346663	356772	390920
#N/A	#N/A	level5	179231	4.75e+06	694631	452870	590505	296577	4.01129e+06	123304	669192	739793	1.21846e+06	2.57581e+06	4.79865e+06	632794	571150	708267	686776	801959	792119	881233	819579	777632
3621	Azolines	level4	303795	148049	677217	328403	366190	167363	8.52783e+06	129929	1.28404e+06	3.27208e+06	551136	2.29828e+06	3.78235e+06	1.27603e+06	1.33244e+06	1.26592e+06	1.33337e+06	1.24562e+06	1.27255e+06	1.20432e+06	1.25232e+06	1.1556e+06
#N/A	#N/A	level5	2.70168e+06	4.31159e+06	3.77155e+06	3.59492e+06	5.26548e+06	1.78317e+06	7.45224e+06	3.11753e+06	1.43297e+07	6.6941e+06	5.5161e+06	5.74318e+06	7.71071e+06	1.91993e+06	2.64653e+06	2.85958e+06	2.92732e+06	2.67563e+06	3.2167e+06	2.98356e+06	2.81322e+06	3.03074e+06
Palmitoylcarnitine	FA07 Fatty esters	level2	3.08806e+06	227756	96430.4	451458	457696	1.49496e+06	72152.7	37327.7	248744	48359.6	107552	91735	220818	413932	392816	432066	401685	405176	457865	440380	444158	452985
Neosaxitoxin	Saxitoxins, gonyautoxins, and derivatives	level4	659688	885124	610917	577053	531711	262961	1.28597e+06	2.24634e+06	3.47257e+06	840578	1.03032e+06	689387	1.11384e+06	1.01725e+06	1.01146e+06	1.08002e+06	1.02745e+06	1.00486e+06	1.05766e+06	1.06378e+06	1.04856e+06	1.14033e+06
(2s)-3-{[(1z)-11-methyl-1-dodecen-3-yn-1-yl]oxy}-1,2-propanediol	#N/A	level4	3.23994e+06	345380	329743	452040	364731	339124	593779	179848	1.37404e+06	669225	149090	99760.6	181673	237004	238047	195623	301477	227009	306172	263092	269316	206997
N-tridecanoylglycine	Carboxylic acids and derivatives	level4	643328	385323	193448	1.15841e+06	691952	333710	892456	1.66247e+07	3.1288e+06	1.87836e+06	822609	321453	1.12515e+06	1.55066e+06	1.46276e+06	1.43762e+06	1.44285e+06	1.47968e+06	1.58977e+06	1.57322e+06	1.42504e+06	1.48264e+06
9-oxo-ode	Fatty Acyls	level2	2.40507e+07	5.24788e+06	1.88991e+06	2.57612e+06	4.14011e+06	2.63955e+07	2.22816e+06	1.59055e+06	5.40449e+06	2.29869e+06	3.19798e+06	2.92551e+06	3.93281e+06	4.52236e+06	6.91312e+06	5.47868e+06	7.40969e+06	7.71454e+06	6.42877e+06	6.44745e+06	7.20002e+06	5.63122e+06
Threo-sphingosine, (-)-	#N/A	level4	608336	554455	4.34818e+06	252816	433695	185578	735025	424558	1.43809e+06	670494	252136	387657	525843	533020	408912	409453	393797	522675	493646	414966	371393	430631
2,6-di-tert-butyl-4-ethylphenol	Benzene and substituted derivatives	level4	5.44877e+06	294550	464169	394359	669659	517483	943427	310090	2.20288e+06	570142	454867	376884	834694	625546	522480	584445	670478	547550	694129	509643	641015	716276
#N/A	#N/A	level5	5.40023e+06	1.03202e+06	1.86846e+06	1.51628e+06	1.87625e+06	3.44637e+06	3.44167e+06	1.52568e+06	4.86581e+06	1.75201e+06	542969	404239	709566	1.5407e+06	1.57243e+06	1.37362e+06	1.64647e+06	1.58304e+06	1.68395e+06	1.74171e+06	1.61478e+06	1.4413e+06
Gamma-linolenic acid	Fatty acids [Fig]	level2	4.42892e+07	2.13752e+06	3.0685e+06	4.70888e+06	6.24731e+06	2.35294e+07	5.18287e+06	3.57338e+06	6.47217e+06	2.37022e+06	1.64161e+06	1.10869e+06	4.9728e+06	8.26336e+06	8.36836e+06	8.07861e+06	8.28137e+06	8.4228e+06	8.91369e+06	8.40319e+06	8.38707e+06	8.28759e+06
#N/A	#N/A	level5	1.22859e+07	526195	717483	922554	1.34191e+06	6.99005e+06	823860	739585	1.15276e+06	495788	333883	218807	919202	2.304e+06	2.41691e+06	2.22089e+06	2.25844e+06	2.77529e+06	2.36191e+06	2.35609e+06	2.41717e+06	2.37286e+06
9-fluoro-17?-oxa-dextro-homoandrosta-1,4-diene-3,11,17-trione	#N/A	level4	2.67077e+06	104588	102605	194606	284010	1.51594e+06	64639.9	191494	194076	129317	39566.6	36884.6	133645	419753	477482	425603	458259	464157	464592	489023	521046	397904
#N/A	#N/A	level5	1.19019e+06	327878	1.18486e+06	1.2065e+06	1.82191e+06	717497	4.44717e+06	891526	2.70903e+06	302818	1.64213e+06	993737	1.62852e+06	730906	667842	672103	726872	726016	709096	730501	751763	736435
#N/A	#N/A	level5	1.19666e+06	1.2465e+06	1.61752e+06	1.42492e+06	1.41896e+06	493336	2.7682e+06	2.21645e+06	4.22174e+06	1.54088e+06	1.4232e+06	2.17161e+06	1.9658e+06	663842	630584	690153	714766	684369	738349	842223	769322	763501
#N/A	#N/A	level5	898848	36800.2	26360	26674.1	30662.2	19835.7	49333.2	1.74404e+06	2.77774e+06	42185.6	64987.1	2.68362e+06	1.67557e+06	331059	370866	366057	334269	416595	303365	312179	328930	335945
#N/A	#N/A	level5	818711	31275.8	31632.9	28532.9	32798.9	61907	52771	1.64164e+06	2.46335e+06	45125.4	50023.7	2.74438e+06	1.71661e+06	290619	293248	304897	302540	313739	331969	350530	349734	363618
#N/A	#N/A	level5	816731	7.08401e+06	2.48148e+06	1.34666e+06	1.62746e+06	412330	3.55739e+06	2.95195e+06	5.62975e+06	4.22203e+06	1.06248e+07	4.58367e+06	4.41941e+06	1.46391e+06	1.54438e+06	1.45878e+06	1.57588e+06	1.60971e+06	1.71035e+06	1.73648e+06	1.6485e+06	1.74121e+06
#N/A	#N/A	level5	2.23831e+06	1.17653e+06	1.20491e+06	2.3483e+06	2.50926e+06	6.4952e+06	1.23559e+06	3.57975e+06	3.9554e+06	1.53323e+06	664046	3.69131e+06	1.60368e+06	1.89743e+06	1.88708e+06	1.95768e+06	1.83126e+06	1.96148e+06	1.84828e+06	1.82044e+06	1.97721e+06	2.09291e+06
Spiroxamine	#N/A	level4	1.34812e+06	3.91402e+06	2.72491e+06	2.6313e+06	4.61431e+06	1.43422e+06	6.29238e+06	1.62697e+06	7.62158e+06	3.03022e+06	2.37749e+06	3.50222e+06	4.77341e+06	1.36214e+06	1.30574e+06	1.34944e+06	1.79658e+06	2.29469e+06	2.13592e+06	1.27583e+06	1.27629e+06	2.07412e+06
#N/A	#N/A	level5	24399.7	67551.4	22999.6	272283	24888.9	9575.59	42408.1	17258.5	102620	3.99505e+06	23748.7	22556.2	28520.7	115943	93410.9	130226	155135	102087	161875	167258	138747	146938
Oda	Organonitrogen compounds	level4	306644	1.03338e+07	1.40756e+06	579173	816059	221999	4.47464e+06	589606	2.52383e+06	4.60952e+06	9.9153e+06	6.15764e+06	4.6929e+06	380676	469353	507030	590667	483062	953754	626081	691983	607533
#N/A	#N/A	level5	1.65771e+07	313720	133347	1.04953e+06	647086	4.30661e+06	184505	182758	831872	509904	2.96745e+06	230498	297187	1.98803e+06	1.88951e+06	1.9809e+06	1.5269e+06	1.71806e+06	1.88225e+06	1.58631e+06	1.71995e+06	1.82713e+06
#N/A	#N/A	level5	2.55863e+06	3.66377e+06	2.8203e+06	2.69798e+06	3.37598e+06	1.6296e+06	6.19599e+06	2.93331e+06	1.30357e+07	4.76196e+06	3.70733e+06	3.33257e+06	2.45506e+07	2.19445e+06	2.30425e+06	2.18146e+06	2.13628e+06	2.36395e+06	2.35703e+06	2.29565e+06	2.06137e+06	2.31092e+06
Ascr#15	#N/A	level4	9.99749e+06	1.47975e+07	7.38967e+06	1.26602e+07	1.09825e+07	8.83766e+06	1.63625e+07	8.41562e+06	3.11285e+07	1.52819e+07	1.48831e+07	1.1498e+07	1.46705e+07	6.89859e+06	7.15197e+06	7.17302e+06	6.26387e+06	7.48551e+06	7.5059e+06	7.6622e+06	7.77301e+06	7.30073e+06
#N/A	#N/A	level5	1.32432e+06	2.03046e+06	1.03203e+06	1.69381e+06	1.72086e+06	1.24783e+06	2.32731e+06	1.2104e+06	4.44219e+06	2.17532e+06	2.20674e+06	1.61558e+06	2.18515e+06	962418	940935	904048	942521	953070	1.02858e+06	1.0779e+06	1.06107e+06	1.02471e+06
Oscr#17	#N/A	level4	1.78877e+06	2.59814e+06	1.33774e+06	2.10695e+06	2.02373e+06	1.6874e+06	3.09617e+06	1.4735e+06	5.4413e+06	2.73029e+06	2.79081e+06	2.14355e+06	2.56813e+06	1.23948e+06	1.25915e+06	1.22224e+06	1.14769e+06	1.31332e+06	1.44142e+06	1.25108e+06	1.36175e+06	1.34735e+06
Yq3683000	#N/A	level4	304976	36782.7	148399	92863.9	191364	686600	299744	90146.9	483147	84711.2	108780	158706	58589.6	143154	113381	107541	133035	121998	111770	101415	114704	77869.4
3,8,10-trihydroxy-9,11-bis(3-methyl-2-buten-1-yl)-6-(2-methyl-1-propen-1-yl)-6h,7h-chromeno[4,3-b]chromen-7-one	#N/A	level4	19108.7	1.75311e+06	23938.2	20155.6	26885.2	9713.02	41532.1	20078.5	101741	3.59793e+06	25221.7	24631.5	30019.2	173372	184659	195789	227501	212136	217405	215928	221550	175217
Mfcd00087555	#N/A	level4	750548	1.05767e+06	820271	648819	1.06652e+06	424028	1.56781e+06	756404	3.99476e+06	1.27839e+06	908117	895958	4.47769e+06	487002	488678	509217	512139	496834	562374	542968	431177	503909
Eicosa-8,11,14-trienoic acid	#N/A	level4	1.08039e+06	41994.3	37243.9	181621	182723	786137	58645.2	27125.3	168598	274207	36508	34218.9	42650.9	176010	178400	134357	225083	257893	227943	161529	222780	306686
Thioacetazone	#N/A	level4	1.22419e+06	654892	1.12676e+06	1.56365e+06	1.87234e+06	641180	2.42306e+06	1.48429e+06	1.02661e+07	1.1748e+06	351369	783112	1.9127e+06	690168	757836	725540	800619	702850	564908	741360	748864	703567
#N/A	#N/A	level5	1.06013e+07	506685	447916	550845	93961.2	2.09826e+06	1.69006e+06	727010	2.47367e+06	726250	582933	4.93455e+06	855063	747168	919898	806342	739683	688499	890320	901063	793974	861030
11β-hydroxyandrosterone	Steroids and steroid derivatives	level3	1.83856e+06	3.61564e+06	2.80699e+06	3.15438e+06	1.66838e+06	1.30723e+06	1.03164e+07	848099	7.69414e+06	9.21376e+06	4.95439e+06	4.52258e+06	8.09448e+06	3.41631e+06	3.32156e+06	2.81349e+06	2.86795e+06	3.41392e+06	3.27701e+06	3.54812e+06	3.59845e+06	3.0078e+06
Oleate	Fatty acids [Fig]	level3	2.18454e+07	931517	802927	584571	532146	4.01637e+06	1.73788e+06	178818	1.11336e+06	1.37256e+06	277337	828068	303773	2.38223e+06	2.5405e+06	2.9351e+06	2.35804e+06	2.75754e+06	3.05813e+06	2.87924e+06	2.93592e+06	2.78845e+06
Obscuraminol a	#N/A	level4	9.54624e+06	1.53675e+07	1.20539e+07	1.37565e+07	1.97272e+07	6.20308e+06	2.72725e+07	1.14434e+07	5.59625e+07	2.10869e+07	1.51128e+07	1.87235e+07	2.44888e+07	1.08916e+07	8.23649e+06	9.85516e+06	9.22837e+06	9.28397e+06	9.35783e+06	9.31858e+06	1.02048e+07	9.99766e+06
#N/A	#N/A	level5	2.37779e+06	3.83696e+06	3.24627e+06	3.11137e+06	5.27444e+06	1.3891e+06	5.35175e+06	2.63823e+06	1.23983e+07	5.84651e+06	4.05099e+06	4.30213e+06	5.41284e+06	2.18155e+06	2.14194e+06	1.76208e+06	2.1079e+06	2.56495e+06	2.5296e+06	2.34627e+06	2.00627e+06	2.20415e+06
Stigmatellin y	#N/A	level4	6.63754e+07	7.14137e+07	6.4592e+07	6.74722e+07	6.3299e+07	4.10792e+07	1.20915e+08	6.36161e+07	2.52054e+08	9.04348e+07	1.0236e+08	5.95968e+07	8.08693e+07	5.08456e+07	5.41242e+07	5.18277e+07	5.07054e+07	5.52559e+07	5.48004e+07	5.49583e+07	5.30581e+07	5.06589e+07
#N/A	#N/A	level5	1.36486e+06	1.49756e+06	1.35752e+06	1.64917e+06	1.22539e+06	801986	1.96488e+06	1.40098e+06	5.62523e+06	1.88516e+06	2.38842e+06	1.22596e+06	1.88252e+06	1.20484e+06	1.0428e+06	1.1499e+06	1.22294e+06	1.19272e+06	1.17938e+06	1.107e+06	1.26465e+06	1.03495e+06
Ricinelaidic acid	#N/A	level4	8.71864e+06	1.45847e+06	999942	1.40737e+06	1.63148e+06	4.64067e+06	1.55114e+06	932310	4.46316e+06	955639	1.86661e+06	1.17195e+06	2.16921e+06	1.24555e+06	1.10348e+06	1.37827e+06	1.38264e+06	1.10151e+06	1.08572e+06	1.55951e+06	1.49167e+06	1.62792e+06
(9z)-9-hexadecenamide	#N/A	level4	3.29411e+06	5.26339e+06	4.45006e+06	4.44277e+06	7.41025e+06	2.18975e+06	8.30577e+06	3.76165e+06	2.06669e+07	8.05096e+06	5.48666e+06	5.91552e+06	9.19689e+06	3.46837e+06	3.57158e+06	3.6155e+06	3.49879e+06	3.25172e+06	3.63315e+06	3.39188e+06	3.38687e+06	3.53326e+06
#N/A	#N/A	level5	493317	189108	239847	512618	488053	1.26206e+06	289011	936000	878428	297460	100671	712268	717046	391080	394780	403681	457075	431322	394966	445492	376275	403516
(2e,4e)-n-isobutyl-2,4-octadecadienamide	#N/A	level4	5.12757e+06	9.22908e+06	6.79037e+06	5.61681e+06	7.74102e+06	3.29158e+06	1.07825e+07	5.70139e+06	2.76907e+07	9.34762e+06	9.52507e+06	9.48886e+06	9.72654e+06	4.73139e+06	4.9005e+06	4.62952e+06	5.04178e+06	5.12113e+06	5.65692e+06	5.00258e+06	5.29235e+06	5.01667e+06
#N/A	#N/A	level5	1.79516e+06	3.18792e+06	2.0649e+06	1.7179e+06	2.10893e+06	1.10524e+06	2.75483e+06	1.80947e+06	7.57979e+06	2.35721e+06	3.05858e+06	2.5878e+06	3.08955e+06	1.55028e+06	1.50981e+06	1.48772e+06	1.54108e+06	1.62394e+06	1.74212e+06	1.48856e+06	1.67287e+06	1.59827e+06
Fingolimod	#N/A	level4	2.32049e+06	3.04042e+06	2.5749e+06	3.38409e+06	1.71925e+06	1.95749e+06	8.60684e+06	1.88597e+06	1.2082e+07	5.06274e+06	2.0614e+06	3.02549e+06	1.5688e+07	2.97357e+06	2.85931e+06	2.9071e+06	2.94453e+06	3.13152e+06	2.96398e+06	3.17698e+06	2.89914e+06	4.11569e+06
5-(nonadecapentaenyl)benzene-1,3-diol	#N/A	level4	590087	618976	271858	1.77714e+06	276347	275120	76929	33981.2	121875	1.73165e+07	38196.2	30127.3	36021.9	765170	656382	748061	674164	705956	779288	659177	620595	671311
#N/A	#N/A	level5	814239	1.41215e+06	870013	974482	1.37374e+06	2.58399e+06	2.53922e+06	561549	3.11256e+06	1.86696e+06	1.10875e+06	936962	1.41384e+07	1.14419e+06	1.05421e+06	1.00813e+06	1.1514e+06	1.05189e+06	1.16626e+06	1.11131e+06	1.2612e+06	1.27974e+06
(-)-lupinine	Alkaloids derived from lysine	level4	810930	1.41746e+06	1.34411e+06	1.15135e+06	1.83326e+06	492712	2.2671e+06	1.08047e+06	5.41597e+06	2.07713e+06	1.54599e+06	1.76297e+06	1.9518e+06	856633	909774	931978	928694	871436	975956	801870	782060	803118
#N/A	#N/A	level5	1.18819e+06	2.05388e+06	1.53214e+06	1.77965e+06	2.50377e+06	626165	2.87377e+06	1.37556e+06	7.28e+06	3.31788e+06	1.93255e+06	2.2211e+06	2.56753e+06	1.13207e+06	1.13266e+06	1.15794e+06	910240	989480	1.14257e+06	1.16154e+06	944859	988531
#N/A	#N/A	level5	4.86305e+06	7.86571e+06	6.51651e+06	7.49798e+06	1.09576e+07	2.61353e+06	1.26316e+07	5.28896e+06	2.89643e+07	1.08424e+07	8.57139e+06	8.79378e+06	1.06019e+07	4.55915e+06	4.45145e+06	4.46318e+06	4.70275e+06	4.5391e+06	4.81023e+06	4.35884e+06	4.50114e+06	4.53795e+06
#N/A	#N/A	level5	1.71655e+06	3.8528e+06	3.44148e+06	2.87035e+06	5.14038e+06	1.26912e+06	6.66599e+06	2.4262e+06	1.24257e+07	7.56269e+06	5.02533e+06	4.56683e+06	5.49682e+06	1.68962e+06	2.25098e+06	2.31423e+06	2.56498e+06	1.69428e+06	1.79121e+06	2.4147e+06	2.1454e+06	2.39883e+06
#N/A	#N/A	level5	1.95882e+06	3.01754e+06	2.81045e+06	2.71217e+06	4.6438e+06	990515	5.14877e+06	2.4732e+06	1.2265e+07	4.49362e+06	3.62253e+06	3.34947e+06	4.66145e+06	1.71949e+06	1.66741e+06	1.73452e+06	1.84583e+06	1.83372e+06	1.81867e+06	1.91028e+06	2.05808e+06	2.02685e+06
#N/A	#N/A	level5	8.55116e+06	1.50894e+07	1.1817e+07	1.21883e+07	2.04449e+07	4.65618e+06	2.29039e+07	1.09651e+07	5.34708e+07	2.07871e+07	1.53006e+07	1.52959e+07	2.15265e+07	7.75348e+06	8.25205e+06	8.43561e+06	8.06833e+06	7.92859e+06	8.73843e+06	8.70082e+06	8.87728e+06	9.8319e+06
Sudan 7b	#N/A	level4	1.3231e+07	2.21697e+07	1.97058e+07	2.0609e+07	3.27363e+07	7.66637e+06	3.60605e+07	1.70171e+07	8.57804e+07	3.35755e+07	2.42389e+07	2.53373e+07	3.34672e+07	1.22389e+07	1.21722e+07	1.3608e+07	1.25633e+07	1.2574e+07	1.39994e+07	1.36048e+07	1.3579e+07	1.43232e+07
(2,7-dimethyloctahydro-1h-cyclopenta[c]pyridin-4-yl)methanol	#N/A	level4	1.00795e+06	1.8497e+06	1.62007e+06	1.7061e+06	2.34059e+06	563677	2.65301e+06	1.19683e+06	6.48728e+06	2.69239e+06	1.56077e+06	1.9289e+06	2.60335e+06	1.01051e+06	1.06515e+06	1.01716e+06	1.02664e+06	1.00461e+06	1.08361e+06	1.03169e+06	1.06899e+06	1.0686e+06
Lysolecithin	#N/A	level4	4.41304e+06	277089	551664	2.62532e+06	2.00674e+06	2.21765e+07	295095	764856	1.09088e+06	2.31568e+06	306728	196116	450743	3.17008e+06	3.26482e+06	3.48295e+06	3.23853e+06	3.32454e+06	3.12166e+06	3.45731e+06	3.34854e+06	3.55755e+06
#N/A	#N/A	level5	3.47146e+06	6.02793e+06	6.1129e+06	4.54676e+06	9.33276e+06	2.7587e+06	8.75381e+06	4.61352e+06	2.66916e+07	8.96337e+06	7.03937e+06	6.57624e+06	7.33855e+06	6.09582e+06	5.16595e+06	4.0534e+06	5.58683e+06	5.21934e+06	3.58658e+06	2.9178e+06	3.17869e+06	3.03285e+06
Mfcd00270409	#N/A	level4	54462.5	106709	145734	2.96751e+06	269634	932214	245052	2.08052e+06	180555	410647	177185	103054	147993	367958	355080	370079	343123	380695	333675	423572	386128	434512
#N/A	#N/A	level5	232421	106709	145734	2.42531e+06	413170	932214	245052	2.08052e+06	679218	320222	177185	103054	350510	412995	434372	470455	450006	384967	433384	437529	432993	389529
Oleoylethanolamide	Organonitrogen compounds	level4	4.47713e+06	212051	141308	250941	247475	1.112e+06	204363	212150	361855	278200	149511	154711	334113	490248	532310	439331	477439	475810	486952	491382	532073	479678
#N/A	#N/A	level5	6.00778e+06	127155	118648	310959	255719	698398	380169	187385	636300	161903	159857	154172	155908	324800	425879	353916	411803	374906	374182	433184	315045	466080
Thioperamide	#N/A	level4	4.15079e+06	436337	371359	349471	471782	308768	681927	302225	1.57717e+06	637026	397231	416102	515656	256112	250364	229665	252081	256013	279467	266627	268256	254083
#N/A	#N/A	level5	2.46339e+06	361853	307968	289816	391248	192016	565521	250635	1.30795e+06	528285	329423	345073	427633	212394	207627	190461	206055	212311	231762	221114	222465	210711
#N/A	#N/A	level5	2.75118e+06	5.44456e+06	5.00544e+06	4.864e+06	6.45796e+06	1.73545e+06	9.06747e+06	4.39991e+06	2.04078e+07	8.32622e+06	6.28825e+06	5.76438e+06	7.05383e+06	3.54952e+06	3.32607e+06	3.38939e+06	3.17269e+06	3.0373e+06	3.49567e+06	3.61233e+06	3.90541e+06	3.77454e+06
#N/A	#N/A	level5	3.11918e+06	5.73562e+06	5.19483e+06	4.49172e+06	6.85262e+06	1.90444e+06	1.08516e+07	4.62857e+06	2.26634e+07	9.03408e+06	6.36717e+06	5.57192e+06	6.98658e+06	3.33163e+06	3.23504e+06	3.66015e+06	3.526e+06	3.50249e+06	3.88748e+06	3.6972e+06	3.97492e+06	4.51389e+06
Oleamide	Fatty Acyls	level2	1.83836e+09	2.55047e+09	2.47506e+09	2.29556e+09	3.01069e+09	9.99558e+08	4.47356e+09	1.97163e+09	1.06721e+10	4.04326e+09	2.59534e+09	2.52086e+09	3.29304e+09	1.62548e+09	1.63413e+09	1.64171e+09	1.67963e+09	1.53102e+09	1.65639e+09	1.66083e+09	1.70183e+09	1.72441e+09
#N/A	#N/A	level5	2.91298e+06	4.67486e+06	5.09494e+06	3.62934e+06	6.046e+06	1.64106e+06	9.41145e+06	3.61591e+06	2.03325e+07	1.08136e+07	6.94674e+06	6.46885e+06	6.96456e+06	2.47174e+06	3.18902e+06	3.34814e+06	3.98706e+06	2.22126e+06	2.63256e+06	3.17488e+06	3.3107e+06	3.62158e+06
#N/A	#N/A	level5	1.77617e+07	3.12411e+07	2.85724e+07	2.7058e+07	3.62948e+07	1.08606e+07	5.7128e+07	2.397e+07	1.20403e+08	5.12837e+07	3.39162e+07	3.13856e+07	3.80188e+07	1.93208e+07	1.91108e+07	1.97227e+07	1.86717e+07	1.86399e+07	2.05513e+07	1.96231e+07	2.01721e+07	2.07484e+07
#N/A	#N/A	level5	2.54141e+07	4.66378e+07	4.40521e+07	3.92691e+07	5.57672e+07	1.63036e+07	8.21336e+07	3.78685e+07	1.79501e+08	8.76668e+07	5.08135e+07	4.51568e+07	5.95634e+07	2.85338e+07	3.10882e+07	2.84668e+07	2.77789e+07	2.78413e+07	2.98168e+07	3.07486e+07	3.18343e+07	3.25968e+07
#N/A	#N/A	level5	1.57996e+07	2.22066e+07	1.83726e+07	2.11075e+07	2.44017e+07	8.67479e+06	3.58322e+07	2.14532e+07	8.89454e+07	3.2839e+07	2.02358e+07	2.34297e+07	2.68197e+07	1.36678e+07	1.36585e+07	1.39652e+07	1.37248e+07	1.34157e+07	1.49586e+07	1.23088e+07	1.55133e+07	1.4348e+07
(2r)-1-[(1z)-1-hexadecen-1-yloxy]-3-(phosphonooxy)-2-propanyl heptadecanoate	#N/A	level4	740791	1.67907e+06	1.56742e+06	1.6111e+06	1.69563e+06	701919	2.65703e+06	1.39872e+06	5.48399e+06	2.46057e+06	1.49325e+06	1.49313e+06	2.141e+06	874851	1.04817e+06	1.01301e+06	963267	910655	1.04663e+06	863563	1.26945e+06	1.07253e+06
#N/A	#N/A	level5	1.46409e+06	2.89645e+06	2.51324e+06	3.2831e+06	3.71175e+06	1.14805e+06	4.12646e+06	2.55752e+06	1.01812e+07	4.54141e+06	3.34309e+06	2.73749e+06	4.24914e+06	1.64816e+06	1.64237e+06	1.71069e+06	1.93602e+06	1.52155e+06	2.23792e+06	1.85671e+06	2.2894e+06	2.2996e+06
Estrane	#N/A	level4	2.34242e+06	3.7819e+06	3.14581e+06	3.09507e+06	4.24845e+06	1.37603e+06	6.48589e+06	2.89409e+06	1.39561e+07	5.50412e+06	3.72992e+06	3.75885e+06	4.33972e+06	2.39913e+06	2.24926e+06	2.30517e+06	2.3708e+06	2.64224e+06	2.32776e+06	2.227e+06	2.26109e+06	2.33976e+06
#N/A	#N/A	level5	729972	47031.7	41054.3	114119	53239.2	1.33427e+06	102617	297300	174010	78468.4	48378	46158.7	62988.4	95954	98448.1	89688.2	55549.2	94594.9	105319	91234.2	106195	155553
Icosa-5,8,11,14-tetraenoic acid	#N/A	level4	602459	92731.1	80945.5	237190	195602	1.07472e+06	318725	292113	343090	154714	95385.5	91009.8	124192	125615	163058	119027	157926	191769	151706	128198	197445	176958
Hexadecanamide	Fatty Acyls	level2	6.38401e+07	7.55808e+07	1.03002e+08	8.9501e+07	1.30442e+08	2.39611e+07	1.28103e+08	4.56627e+07	2.82853e+08	1.14358e+08	7.63373e+07	9.82345e+07	8.00898e+07	4.0526e+07	6.08814e+07	4.61976e+07	4.14175e+07	4.26506e+07	4.51948e+07	4.20188e+07	4.73741e+07	6.6031e+07
3beta-(1-pyrrolidinyl)-5alpha-pregnane-11,20-dione	#N/A	level4	23591.1	31814.9	27126.2	1.98161e+06	35438.3	13705.2	60589.1	24542.8	119313	198175	31474.5	31032.7	37988.6	104713	67761.4	82835.3	102929	112555	100841	124595	84972.9	111986
#N/A	#N/A	level5	2.69522e+06	197160	354377	705451	629135	1.94121e+06	690151	1.0149e+06	1.8947e+06	502359	301908	223392	718245	650227	769804	620083	649026	703576	700922	630775	677683	677088
9-fluoro-16alpha-hydroxyandrost-4-ene-3,11,17-trione	#N/A	level4	8.64835e+06	849029	1.04017e+06	2.22359e+06	2.12321e+06	6.21199e+06	1.82671e+06	2.98259e+06	5.85048e+06	1.44183e+06	1.05109e+06	633710	1.9973e+06	1.93169e+06	2.04904e+06	1.72884e+06	2.06339e+06	2.04188e+06	1.96862e+06	1.73146e+06	2.0474e+06	2.12071e+06
1-oleoyl-rac-glycerol	#N/A	level4	817356	355414	430420	5.90881e+06	919392	3.35141e+06	581511	2.51837e+06	1.71123e+06	1.57128e+06	471630	335527	913243	1.06579e+06	1.0227e+06	897450	1.12957e+06	1.09549e+06	1.37714e+06	1.10055e+06	1.03757e+06	1.12983e+06
#N/A	#N/A	level5	537524	261798	341367	4.18223e+06	615077	2.16301e+06	389990	1.74641e+06	1.10295e+06	985042	297131	241181	623810	685926	672994	589456	739888	743201	748571	816834	695086	817525
Tridemorph	Oxazinanes	level4	778328	1.12577e+06	880171	953056	1.19017e+06	701337	1.37197e+06	729927	2.95261e+06	1.33402e+06	1.03144e+06	797075	1.65864e+06	593507	610697	615660	608703	648219	618445	675417	685516	652191
Stearoyl ethanolamide	#N/A	level2	6.40088e+06	136886	72839.2	296163	244031	329609	103871	69473.4	308180	94123.1	68338.6	108401	124104	1.32336e+06	1.25743e+06	1.21961e+06	1.38629e+06	1.24211e+06	1.32488e+06	1.33616e+06	1.30868e+06	1.23707e+06
#N/A	#N/A	level5	1.21349e+06	51956	131256	154957	130183	1.3811e+06	221531	34244.8	437452	451731	118769	134103	247747	373325	434447	391962	413121	421853	395201	384300	415734	395756
#N/A	#N/A	level5	426672	36773	33095.8	94073.3	66366.1	1.07194e+06	60011.8	25476	147719	57108.6	36687.5	33468.5	42342	162875	171313	205505	194990	126643	140556	132278	159817	214075
