## Supplementary material for "High-throughput metabolome comparison of cutaneous squamous cell carcinoma, basal cell carcinoma, and healthy skin with e-biopsy sampling": Table S2

### Sheet: Table S2
Table S2. List of all metabolites identified with a C18 column in negative mode.
Metabolite name	Class	ID reliability	cSCC_1	cSCC_2	cSCC_3	cSCC_4	BCC_1	BCC_2	BCC_3	BCC_4	BCC_5	BCC_6	Healthy_1	Healthy_2-1	Healthy_2-2	QC_06	QC_07	QC_08	QC_09	QC_10	QC_11	QC_12	QC_13	QC_14
N-[3-carboxy-2-(carboxymethyl)-2-hydroxypropanoyl]glutamic acid	Carboxylic acids and derivatives	level4	873725	12062.8	6092.14	375604	6078.78	250244	19573.6	6.50411e+06	793232	17326.1	14024.3	15985.3	14319.6	139392	132653	139201	159222	132891	104218	111101	103532	127921
Diphenyldisulfide	Benzene and substituted derivatives	level4	69021.1	22936.7	3076.89	31374.1	2986.38	99621.3	9474.93	1.53796e+06	337561	8559.4	6740.9	7850.39	21334.4	130208	142522	130862	142355	149792	132321	139817	129387	124148
#N/A	#N/A	level5	104814	4545.97	2399	51197.7	2328.43	26784.3	7387.45	570119	73977.6	6673.62	5255.77	6120.82	5427.28	31774.2	29860.4	24446.9	25218.4	29360.2	24610.4	20044.3	24718	30444.5
#N/A	#N/A	level5	299182	1.58354e+06	1.17588e+06	463250	1.02789e+06	101616	5.19496e+06	134743	8.59646e+06	3.64262e+06	1.43405e+06	743628	2.56751e+06	566366	577602	572415	575535	596974	557121	584912	587176	591172
#N/A	#N/A	level5	2.59901e+06	1.35599e+06	1.97946e+06	3.86818e+06	3.05509e+06	1.60422e+06	7.41338e+06	3.31135e+06	1.92778e+07	6.00591e+06	1.07723e+06	422144	2.73963e+06	3.46722e+06	3.20791e+06	3.61368e+06	3.58158e+06	3.60326e+06	3.27817e+06	3.67584e+06	3.58283e+06	3.40968e+06
Sulfuric acid	Non-metal oxoanionic compounds	level4	7.40822e+06	6.83533e+06	6.42485e+06	9.75648e+06	9.1334e+06	4.45412e+06	2.15469e+07	8.62399e+06	4.39326e+07	1.80311e+07	6.85665e+06	4.2907e+06	1.12041e+07	8.93537e+06	8.519e+06	8.9614e+06	8.96851e+06	8.98425e+06	8.70305e+06	8.98931e+06	8.92642e+06	8.87395e+06
#N/A	#N/A	level5	1.23609e+06	113319	66444.7	1.51849e+06	123535	1.08643e+06	17723.4	836413	1.50021e+06	42415.9	98432.1	54612.8	13765.2	1.04392e+06	1.02208e+06	1.0593e+06	1.0789e+06	982084	1.03454e+06	1.03408e+06	1.02354e+06	1.05971e+06
(r)-malate	Hydroxy acids and derivatives	level1	2.60086e+07	949704	1.6771e+06	1.7017e+07	2.15268e+06	1.2558e+07	1.82749e+06	3.33621e+07	6.01103e+06	1.84751e+06	1.02071e+06	568330	1.3098e+06	1.13945e+07	1.13678e+07	1.08607e+07	1.03806e+07	1.05039e+07	1.05137e+07	1.07258e+07	1.06681e+07	1.10043e+07
2-phosphoglycerate	#N/A	level1	1.3482e+06	42300.3	35524.6	334014	48968.5	811001	51941.1	5.9098e+06	72643.8	34441	33731.6	27357.4	23119.1	346640	312312	327790	331311	317913	234282	314873	235601	313100
N-acetylaspartic acid	Carboxylic acids and derivatives	level2	1.87533e+06	265325	1.59338e+06	4.78586e+06	2.52309e+07	2.71782e+06	540072	1.94556e+06	372701	1.40004e+06	170410	49884.3	144473	2.75328e+06	2.7482e+06	2.85962e+06	2.84469e+06	2.53213e+06	2.75837e+06	2.87245e+06	2.72238e+06	3.22078e+06
Succinate	Carboxylic acids [Fig]	level1	3.21161e+06	695023	1.73147e+06	4.78472e+06	2.89609e+06	2.86026e+06	1.83083e+06	2.2795e+06	5.25135e+06	2.39146e+06	771235	277470	577816	2.64945e+06	2.67092e+06	2.46096e+06	2.5296e+06	2.49742e+06	2.55662e+06	2.54646e+06	2.59874e+06	2.59531e+06
D-glucose 6-phosphate	Organooxygen compounds	level2	4.59872e+06	723553	416670	6.19601e+06	737065	5.96121e+06	173715	4.07282e+06	5.18405e+06	276477	129569	54961.7	74467.9	4.40004e+06	4.57335e+06	4.70018e+06	4.32942e+06	4.4671e+06	4.56997e+06	4.30707e+06	4.18949e+06	4.56875e+06
Oxoglutaric acid	Carboxylic acids [Fig]	level3	1.62202e+06	105392	432623	849306	586740	3.24023e+06	207095	3.05533e+07	2.27957e+06	130507	102095	92345.1	152914	2.39984e+06	2.30818e+06	2.43415e+06	2.39158e+06	2.31481e+06	2.65106e+06	2.76503e+06	2.39894e+06	2.40949e+06
N-acetyl-l-glutamic acid	Carboxylic acids and derivatives	level4	1.46119e+06	553998	909241	889132	1.29546e+06	1.19372e+06	573499	650167	264965	603356	270796	183369	273438	937613	898654	958641	886424	879491	1.06986e+06	874558	993115	1.06379e+06
Citrate	Carboxylic acids [Fig]	level1	1.54759e+06	107669	227247	787555	424064	2.94268e+06	275113	3.16032e+07	2.39214e+06	145440	112370	98023.1	159957	2.34895e+06	2.25442e+06	2.38556e+06	2.34768e+06	2.30664e+06	2.6128e+06	2.75967e+06	2.3424e+06	2.34381e+06
D-α-hydroxyglutaric acid	Hydroxy acids and derivatives	level3	3.96262e+06	1.12607e+06	1.23639e+06	5.02128e+06	3.13076e+06	3.22083e+06	1.38284e+06	2.47834e+06	1.47003e+06	1.77332e+06	897235	461266	892751	2.74881e+06	2.78297e+06	3.23681e+06	3.18341e+06	3.20406e+06	2.85064e+06	3.19686e+06	2.78705e+06	2.76984e+06
D-ribulose 5-phosphate	Organooxygen compounds	level2	960016	78874.5	56252.3	1.16123e+06	283611	4.72829e+06	25244	785269	968876	84021.2	16393.9	24478.2	30325.9	2.01325e+06	2.00177e+06	2.21222e+06	2.05557e+06	2.2551e+06	2.16342e+06	2.12618e+06	2.1782e+06	2.14136e+06
P-dmea	Organic phosphoric acids and derivatives	level4	236638	993205	1.13542e+06	429416	2.46955e+06	520051	1.4196e+06	1.29706e+06	400517	3.05327e+06	989333	706476	566584	624378	662672	670514	699066	671191	705193	652720	669226	618358
L-glutathione oxidized	Carboxylic acids and derivatives	level2	276751	23145.8	31748.3	2.79729e+06	501733	354636	28421	2.90526e+06	78521.9	22121.1	18457.2	20538.2	12650.3	873925	946082	877894	930924	985906	916089	840291	970589	857104
Υ-aminobutyric acid (gaba)	Carboxylic acids and derivatives	level2	2.49793e+06	1.38596e+07	5.98723e+06	4.13153e+06	9.42446e+06	2.30213e+06	6.38281e+06	1.86018e+06	869965	6.60989e+06	7.85949e+06	6.17959e+06	4.68303e+06	2.8009e+06	2.82775e+06	2.91467e+06	2.77065e+06	3.10114e+06	2.98845e+06	2.90858e+06	2.87572e+06	3.0454e+06
L-glutamic acid	Carboxylic acids and derivatives	level1	4.69812e+07	2.34878e+08	1.09362e+08	7.48284e+07	1.66705e+08	4.60099e+07	1.52312e+08	3.75138e+07	1.36862e+08	1.24195e+08	1.37782e+08	1.07358e+08	8.34305e+07	5.25777e+07	5.19927e+07	5.49477e+07	5.29778e+07	5.46865e+07	5.64105e+07	5.49851e+07	5.54484e+07	5.65357e+07
N-acetyl-α-d-glucosamine 1-phosphate	#N/A	level3	910812	219808	542589	1.69849e+06	1.32222e+06	1.84505e+06	288816	1.10765e+06	1.52125e+06	319792	52724.6	48105.2	79628.5	1.3651e+06	1.44402e+06	1.75493e+06	1.53116e+06	1.45781e+06	1.39009e+06	1.56705e+06	1.47379e+06	1.50578e+06
D-aspartate	Amino acids	level1	2.45973e+07	3.64768e+07	5.59463e+07	3.57197e+07	4.19466e+07	8.14235e+06	5.30648e+07	2.50507e+07	3.46089e+07	3.61156e+07	3.5861e+07	2.06797e+07	4.98994e+07	2.30144e+07	2.29069e+07	2.33634e+07	2.24926e+07	2.32858e+07	2.35423e+07	2.32167e+07	2.33491e+07	2.36989e+07
O-(3-carboxypropanoyl)homoserine	#N/A	level4	1.29181e+06	423860	1.23354e+06	1.57066e+06	963606	1.33787e+06	1.11904e+06	767391	823491	1.18912e+06	517869	115014	620141	901512	873123	1.10001e+06	893923	865627	946687	959790	972371	915001
Glu-ser	Carboxylic acids and derivatives	level4	574799	513015	1.84798e+06	525069	570073	414411	680724	515572	346555	582542	591204	242190	443045	558102	570701	597357	504828	508337	526612	560342	566498	559103
Cysteine-glutathione disulfide	#N/A	level4	217573	229771	939868	3.31318e+06	2.73991e+06	253384	561440	2.82501e+06	836921	925418	288334	47356.4	97047.8	1.04282e+06	1.11665e+06	1.04998e+06	1.06299e+06	1.12874e+06	1.08547e+06	1.08664e+06	1.05477e+06	1.10288e+06
Phosphoric acid	Non-metal oxoanionic compounds	level4	8.67741e+06	1.08839e+06	3.18456e+06	7.68293e+06	2.32909e+06	1.13086e+07	2.33995e+06	1.50898e+07	5.93409e+06	1.62321e+06	1.27371e+06	1.26586e+06	3.69563e+06	1.07793e+07	1.01562e+07	1.09468e+07	1.14961e+07	1.12906e+07	1.02553e+07	1.01296e+07	1.0457e+07	1.02392e+07
.alpha.-aminoadipic acid	#N/A	level4	282298	835965	590094	411579	1.07959e+06	689269	608126	233631	493039	687795	1.08862e+06	825171	618441	449123	463378	509773	456910	472524	511987	497046	509533	505742
2,3,4,5-tetrahydroxypentanal	#N/A	level4	9.01206e+06	448492	1.18197e+06	7.19296e+06	1.48094e+06	5.89333e+06	2.59144e+06	9.0339e+06	2.72637e+06	749811	327034	528812	1.14963e+06	4.37789e+06	4.25879e+06	4.70542e+06	4.46383e+06	4.61098e+06	4.81664e+06	4.72831e+06	4.8566e+06	4.65637e+06
D-xylonic acid	Organooxygen compounds	level4	2.31239e+06	1.03941e+06	1.26858e+06	2.98353e+06	2.29973e+06	3.45963e+06	2.10594e+06	4.22403e+06	1.1006e+06	3.51126e+06	1.03368e+06	727278	1.26325e+06	1.91351e+06	1.91862e+06	2.05906e+06	2.06992e+06	1.99818e+06	2.09058e+06	2.07001e+06	2.03586e+06	1.99552e+06
#N/A	#N/A	level5	84128.7	41876.5	35168.6	25018.3	48477.8	15267.5	54573.7	1.69587e+06	64640.7	67490.4	44081.1	37158.7	34301.2	304205	327373	331009	294419	272091	306924	332593	286547	318631
(2r)-2,3-dihydroxypropanoic acid	Organooxygen compounds	level2	1.02935e+06	441341	152520	817328	131807	837968	140342	4.02454e+06	349209	155683	40391	76866.4	165658	1.02649e+06	1.05049e+06	995878	1.04819e+06	1.14463e+06	1.04646e+06	1.1277e+06	1.05435e+06	1.06397e+06
L-threonic acid	Organooxygen compounds	level2	2.72584e+07	1.96487e+06	5.18918e+06	2.52479e+07	1.0988e+07	9.62387e+06	9.13477e+06	1.64738e+07	5.54999e+06	1.24998e+07	1.742e+06	769447	3.53558e+06	1.22988e+07	1.25007e+07	1.17294e+07	1.18011e+07	1.26494e+07	1.23308e+07	1.22843e+07	1.29079e+07	1.35627e+07
Adipate	#N/A	level3	1.4884e+06	597720	1.23135e+06	1.70432e+06	1.5013e+06	2.22147e+06	2.19348e+06	1.00489e+06	1.23471e+06	991662	538654	837829	912552	1.44202e+06	1.31053e+06	1.52806e+06	1.57159e+06	1.65958e+06	1.53921e+06	1.65711e+06	1.64532e+06	1.51115e+06
Cystine	Amino acids	level4	301935	810333	1.30158e+06	777751	1.94477e+06	70821.5	1.44219e+06	535770	1.13247e+06	562732	3.28286e+06	3.449e+06	1.55346e+06	441148	432414	447893	412140	398531	424604	389744	426634	427636
N-acetylneuraminate	Monosaccharides	level1	5.82831e+06	1.44265e+06	1.94959e+06	3.0079e+06	3.79806e+06	2.62612e+06	2.10622e+06	1.13213e+06	1.02336e+06	2.26299e+06	1.02389e+06	909853	1.32115e+06	2.88893e+06	2.88224e+06	2.80206e+06	2.64211e+06	2.54039e+06	2.57735e+06	2.72298e+06	2.53079e+06	2.68319e+06
L-cysteinylglycine disulfide	Carboxylic acids and derivatives	level4	1.18608e+06	238899	118869	369946	296425	354396	34194	37079.2	32936.9	80615	163909	146085	35460.5	369567	351817	334474	299755	296265	273562	267409	282258	299970
L-serine	Amino acids	level1	9.82834e+06	1.40317e+07	2.39868e+07	5.85141e+06	1.38361e+07	4.12648e+06	2.02796e+07	2.22554e+07	1.47866e+07	1.12013e+07	2.11354e+07	1.53512e+07	1.48051e+07	9.49586e+06	9.70155e+06	8.79536e+06	9.49958e+06	9.51829e+06	1.00401e+07	9.71547e+06	9.20544e+06	9.32613e+06
Taurine	Organic sulfonic acids and derivatives	level1	2.21283e+07	7.65042e+07	5.31328e+07	4.86728e+07	7.96773e+07	2.96213e+07	9.71891e+07	3.70992e+07	7.2403e+06	9.49497e+07	9.17491e+07	1.14695e+08	9.35098e+07	3.58232e+07	3.84224e+07	3.80898e+07	3.63671e+07	3.36373e+07	3.57092e+07	3.52705e+07	3.18688e+07	3.22862e+07
#N/A	#N/A	level5	315239	12085.6	21106.9	214193	15468.5	638092	12930.8	931686	408528	14327.1	21010.1	13301.9	12279	255514	268688	255736	289042	245233	270010	237807	244382	260431
3-ureidopropionic acid	Organic carbonic acids and derivatives	level3	1.73693e+06	3.98773e+06	4.94207e+06	762939	2.93995e+06	1.1146e+06	3.66808e+06	2.35276e+06	1.8572e+06	2.06535e+06	7.02833e+06	5.5706e+06	4.04079e+06	1.61545e+06	1.77573e+06	1.53779e+06	1.79645e+06	1.62365e+06	1.54456e+06	1.75747e+06	1.55565e+06	1.68868e+06
2-c-methylerythritol 4-phosphate	#N/A	level4	6.9855e+06	3.93847e+07	4.03218e+07	1.00118e+07	4.70791e+07	3.59184e+06	3.13289e+07	1.20156e+07	1.94449e+06	3.26339e+07	6.65325e+07	5.63049e+07	4.30885e+07	1.5342e+07	1.48909e+07	1.57481e+07	1.55607e+07	1.45688e+07	1.56294e+07	1.44407e+07	1.74448e+07	1.45484e+07
[similar to: taurine; δmass: 57.9586 da]	#N/A	level5	1.26072e+06	6.8647e+06	4.28317e+06	2.68592e+06	7.53196e+06	3.87223e+06	4.24032e+06	3.2503e+06	250940	2.89217e+06	9.03721e+06	9.43714e+06	5.91736e+06	2.65406e+06	2.86553e+06	2.69173e+06	2.68193e+06	2.70282e+06	2.79667e+06	2.7229e+06	2.78706e+06	2.74283e+06
#N/A	#N/A	level5	134194	478555	226366	276909	1.35112e+06	202263	675319	115327	18385	489087	352717	382139	367116	240103	262519	274531	233008	220668	238023	251135	242724	244356
L-glutamine	Amino acids	level1	1.19328e+07	2.64723e+07	1.07242e+07	1.42386e+07	1.52217e+07	1.04968e+07	1.54076e+07	7.11134e+06	8.91811e+06	2.05227e+07	1.5572e+07	1.41274e+07	1.33421e+07	8.60562e+06	8.69268e+06	8.29502e+06	8.93902e+06	9.7079e+06	8.76535e+06	9.37384e+06	8.73171e+06	9.30005e+06
#N/A	#N/A	level5	464536	922426	489988	646085	613914	721144	713037	713752	321069	643138	586530	521206	224140	434481	468180	490869	511122	463435	523819	501152	457438	446121
[similar to: threonine; δmass: 67.9873 da]	#N/A	level5	6.59332e+06	4.31117e+06	5.2002e+06	1.58984e+07	8.96163e+06	4.12433e+06	9.28333e+06	4.38485e+06	6.49322e+06	3.63243e+07	2.49705e+06	2.01169e+06	1.9993e+07	5.52876e+06	6.84969e+06	7.89019e+06	8.75648e+06	8.24238e+06	7.76577e+06	7.25151e+06	8.62824e+06	9.01809e+06
#N/A	#N/A	level5	343688	4.78736e+06	852267	306560	1.08283e+06	364914	1.70452e+06	540482	3.2994e+06	931960	3.65426e+06	3.56304e+06	2.4645e+06	558490	530945	551825	653464	570565	544812	541237	561592	602679
Diethylpyrocarbonate	Organic carbonic acids and derivatives	level4	1.35592e+06	827861	784175	979930	871350	1.09002e+06	885293	832690	1.10611e+06	472694	975319	1.33113e+06	1.71906e+06	900525	972325	936620	841971	744784	1.16362e+06	876063	1.00549e+06	1.43352e+06
#N/A	#N/A	level5	1.14804e+06	1.26788e+06	2.58468e+06	398022	1.06093e+06	417474	893480	3.46981e+06	671446	280040	1.91527e+06	1.11433e+06	753208	1.03991e+06	1.0322e+06	980928	1.1468e+06	1.10524e+06	1.16642e+06	1.04031e+06	1.09795e+06	1.09217e+06
D-tagatose	Monosaccharides	level1	1.45661e+07	4.68274e+07	5.28558e+07	1.76087e+07	5.86172e+07	1.39734e+07	4.35187e+07	2.31761e+07	6.36251e+06	4.49712e+07	7.58765e+07	6.72764e+07	5.15139e+07	2.31298e+07	2.23355e+07	2.41536e+07	2.34639e+07	2.30318e+07	2.35808e+07	2.21272e+07	2.52179e+07	1.90883e+07
#N/A	#N/A	level5	5.55547e+06	2.02947e+06	4.10327e+06	1.63973e+07	7.53003e+06	3.27481e+06	8.07542e+06	4.96476e+06	5.94735e+06	3.89424e+07	772501	812731	2.39991e+07	5.4228e+06	6.05227e+06	7.69887e+06	1.0825e+07	8.06976e+06	6.7602e+06	7.38161e+06	1.06627e+07	6.89583e+06
Glucoheptonic acid	Organooxygen compounds	level4	3.60865e+06	3.30535e+06	6.58821e+06	3.5348e+06	6.14538e+06	2.21461e+06	7.45203e+06	7.38533e+06	2.52005e+06	9.19816e+06	5.53814e+06	5.84585e+06	4.46845e+06	4.01288e+06	3.72737e+06	3.96968e+06	3.65156e+06	3.9241e+06	3.73981e+06	3.7888e+06	3.63202e+06	3.66343e+06
#N/A	#N/A	level5	583298	452319	280074	384185	168892	447832	470882	1.17271e+06	148166	180069	120448	159394	218624	335700	265575	224312	247180	336765	215100	321345	298273	254697
#N/A	#N/A	level5	459778	378227	681786	910150	488962	898994	426518	1.11755e+06	118454	480236	294109	363287	580601	500138	520631	481202	538849	706442	485868	696172	530560	466387
#N/A	#N/A	level5	2.5132e+06	3.2074e+06	2.6963e+06	6.08405e+06	3.55721e+06	4.73723e+06	3.08159e+06	4.43867e+06	526954	3.73834e+06	2.03428e+06	1.53864e+06	6.94923e+06	2.96036e+06	2.88089e+06	3.24815e+06	3.37827e+06	3.36734e+06	3.15901e+06	3.30328e+06	3.2834e+06	2.77389e+06
Dl-lactic acid	Hydroxy acids and derivatives	level2	4.69171e+07	2.56085e+07	3.78469e+07	9.75155e+07	4.01401e+07	5.10766e+07	5.59936e+07	6.45724e+07	5.24858e+07	8.23312e+07	2.03449e+07	2.2418e+07	8.1997e+07	4.39316e+07	4.69171e+07	4.54125e+07	4.52605e+07	4.00151e+07	4.70787e+07	3.77816e+07	3.77054e+07	4.1082e+07
#N/A	#N/A	level5	402778	608200	912545	238907	432857	246307	342998	963857	252197	151977	619310	586421	177286	367095	356504	363983	377365	403914	388379	356610	409629	374829
#N/A	#N/A	level5	4.65176e+06	2.43192e+06	1.1691e+06	1.51284e+07	1.13017e+06	9.23434e+06	4.85747e+06	8.24342e+06	330270	3.29991e+06	23150.9	578331	1.23776e+07	3.32789e+06	3.5508e+06	3.47609e+06	3.35237e+06	4.51068e+06	3.49194e+06	4.93752e+06	3.10851e+06	2.91633e+06
#N/A	#N/A	level5	127136	15738.2	175558	45784.1	12024.6	99388.6	9545.51	503715	106130	10329.6	21348	12626.4	11047.4	95571.1	93672.9	89036.2	94804.1	151421	97550.5	156972	106459	89461.7
#N/A	#N/A	level5	2.04803e+06	949657	3.61027e+06	1.90589e+06	5.0294e+06	1.16272e+06	3.46719e+06	638248	544087	3.36745e+06	747996	827988	5.97356e+06	1.74368e+06	1.51194e+06	1.94093e+06	1.92459e+06	2.08893e+06	1.37634e+06	2.1166e+06	2.04092e+06	1.74449e+06
#N/A	#N/A	level5	908449	220877	492106	361297	103368	271997	595255	1.69401e+06	428664	214598	144306	176241	499085	338796	358921	409414	497287	651356	404803	657117	362414	393538
[similar to: uridine monophosphate (ump); δmass: -94.1261 da]	#N/A	level5	162569	3.84811e+06	782080	269940	1.68741e+06	488449	150771	411823	15008.6	48134.4	5.98787e+06	1.95109e+06	507967	430222	380603	434981	463050	372692	454989	417087	461809	406438
#N/A	#N/A	level5	133082	5.49056e+06	950320	254023	2.36684e+06	566581	479301	467539	14603.7	12448.5	9.25527e+06	3.19607e+06	1.53473e+06	432468	442762	488406	487989	510813	521208	542377	481728	530435
(1r,5s,6r,7r,9s,11s,12s,13s,14s)-3-amino-14-methyl-8,10-dioxa-2,4-diazatetracyclo[7.3.1.1~7,11~.0~1,6~]tetradec-2-ene-5,9,12,13,14-pentol	Others	level4	19320.6	1.15073e+06	808494	1.04917e+06	3.17876e+06	551076	4.27371e+06	486096	372202	3.10431e+06	1.17273e+06	1.34441e+06	1.10067e+06	818781	806480	801673	832612	852107	796011	743515	824911	857930
[similar to: docosahexaenoyl ethanolamide; δmass: -267.3183 da]	#N/A	level5	4.02827e+06	3.89324e+07	1.2467e+07	6.19748e+06	2.17249e+07	6.35782e+06	4.95216e+06	6.99487e+06	2.06066e+06	2.73748e+06	5.18627e+07	2.93586e+07	1.44587e+07	7.43866e+06	7.07206e+06	7.30012e+06	6.76264e+06	7.51663e+06	7.49428e+06	8.12359e+06	7.43274e+06	7.17878e+06
#N/A	#N/A	level5	984936	2.0198e+06	2.65915e+06	2.34288e+06	4.24792e+06	2.1651e+06	1.32713e+06	2.10483e+06	183701	1.20443e+06	3.72605e+06	3.29349e+06	1.25676e+06	1.87882e+06	1.74592e+06	1.77276e+06	1.7496e+06	1.7804e+06	1.81051e+06	1.66271e+06	1.66787e+06	1.67328e+06
Furalazine	#N/A	level4	188640	29696	526163	23868.1	102598	100774	54652.4	1.13234e+06	560164	22159.5	126834	25005.3	50372.6	235320	273869	218478	269907	247729	245409	224687	258030	254024
[similar to: l-serine; δmass: 67.9874 da]	#N/A	level5	2.21592e+06	1.84801e+06	4.44757e+06	772754	1.49951e+06	747795	1.37585e+06	5.33302e+06	1.73458e+06	753822	2.3e+06	1.71613e+06	1.26419e+06	1.8477e+06	1.87167e+06	1.72911e+06	1.69768e+06	1.68369e+06	1.69713e+06	1.60623e+06	1.70715e+06	1.72117e+06
1-methyl-3-(2-thiazolyl)-1h-indole	Indoles and derivatives	level4	1.85458e+06	5.04234e+06	2.28351e+06	3.59513e+06	3.84343e+06	2.55142e+06	3.96868e+06	1.53677e+06	1.14388e+06	4.29731e+06	2.26068e+06	1.91635e+06	1.3992e+06	1.85803e+06	1.82729e+06	2.26864e+06	2.44408e+06	2.84917e+06	2.27278e+06	1.77763e+06	2.16e+06	1.66158e+06
#N/A	#N/A	level5	342746	4.82515e+06	1.47504e+06	591552	2.67482e+06	831863	628723	945515	1.55342e+06	989754	7.19289e+06	3.53165e+06	1.18925e+06	776386	737966	730777	775927	741914	805082	649589	742083	692602
#N/A	#N/A	level5	7.39006e+06	7.44236e+06	7.03005e+06	1.7459e+07	9.26044e+06	8.7472e+06	5.45452e+06	1.13263e+07	1.74051e+06	1.09543e+07	4.77936e+06	4.35165e+06	1.21505e+07	8.06535e+06	8.1859e+06	7.7464e+06	7.68485e+06	7.08853e+06	7.5713e+06	7.4164e+06	7.42565e+06	7.24424e+06
#N/A	#N/A	level5	978905	97176.8	1.64712e+06	1.02867e+06	527680	1.00152e+06	89848.2	1.2648e+06	21960.7	128538	51720.9	50671.9	116227	1.18091e+06	1.16559e+06	1.11825e+06	1.17961e+06	1.1207e+06	1.06402e+06	1.11203e+06	1.07687e+06	1.14259e+06
L-threonine	Amino acids	level1	3.16361e+06	2.81723e+06	4.80679e+06	1.97051e+06	2.00485e+06	1.4411e+06	3.38623e+06	5.72163e+06	4.39107e+06	2.02587e+06	2.30821e+06	2.17805e+06	1.27723e+06	2.28241e+06	2.40202e+06	2.33328e+06	2.41477e+06	2.59167e+06	2.28782e+06	2.5363e+06	2.28367e+06	2.38891e+06
#N/A	#N/A	level5	350154	97281.9	112881	944130	134228	488445	171086	515403	54286.3	355390	40595.6	24914.9	174106	237621	244203	234941	241765	242191	254163	254753	246549	237325
#N/A	#N/A	level5	865843	1.11448e+07	3.54779e+06	1.36728e+06	6.81854e+06	1.82984e+06	1.26365e+06	2.07984e+06	131497	227708	2.14192e+07	5.91065e+06	1.94878e+06	1.80691e+06	1.74595e+06	1.83026e+06	1.85505e+06	1.78229e+06	1.72595e+06	1.83485e+06	1.71554e+06	1.83175e+06
Etoprine	#N/A	level4	232713	521986	1.32195e+06	860760	1.17443e+06	350343	164648	244431	69701.9	1.25367e+06	2.13187e+06	3.00453e+06	1.5403e+06	249859	219801	212982	255879	313257	275207	249799	232145	211548
#N/A	#N/A	level5	573262	1.11241e+07	2.69349e+06	943555	7.20103e+06	1.24695e+06	441410	1.44671e+06	105032	114149	2.15982e+07	6.81223e+06	1.51975e+06	1.42259e+06	1.36822e+06	1.34033e+06	1.30163e+06	1.39568e+06	1.37835e+06	1.37302e+06	1.32606e+06	1.37827e+06
#N/A	#N/A	level5	401526	2.26169e+06	845401	653304	1.56e+06	845125	248147	858016	26382.8	107545	2.35359e+06	1.19935e+06	420639	608392	669501	667933	624168	614643	563940	647998	660293	568972
#N/A	#N/A	level5	362935	1.13936e+06	491559	554434	873881	711375	254384	587477	23493.3	186933	911802	886761	305275	454190	408040	488079	450313	417651	460739	445028	468991	454386
#N/A	#N/A	level5	609877	940187	778286	1.51099e+06	1.22087e+06	1.1852e+06	191067	1.71379e+06	168064	175518	695161	353667	569542	773139	796100	816477	818602	834249	817144	811957	785116	792933
#N/A	#N/A	level5	167655	4.78022e+06	1.04751e+06	245851	2.88648e+06	422083	168929	539007	18690.7	15430.7	1.00678e+07	2.67233e+06	570168	454275	493515	465668	458535	484879	423223	456204	511319	455419
#N/A	#N/A	level5	192549	1.53486e+06	503166	302828	1.07667e+06	489520	131519	480437	22663.7	17867.5	1.40535e+06	679553	232106	331452	344452	338869	344704	333979	370883	315247	306788	312772
#N/A	#N/A	level5	63044.8	2.57427e+06	567539	108934	1.63636e+06	226799	40344.4	259542	15845.7	13081.9	6.60451e+06	1.48866e+06	257095	213005	250640	244798	215124	216560	227808	223091	218817	209905
#N/A	#N/A	level5	24860.4	1.48888e+06	317955	47155	1.09885e+06	102422	13385.7	126027	16042.4	13244.3	4.54283e+06	893822	160893	97932.3	113497	126802	98553.2	112533	117593	103197	103551	132977
Dl-lysine	Carboxylic acids and derivatives	level4	3.54962e+06	2.00455e+06	2.70332e+06	2.244e+06	1.44272e+06	1.89832e+06	1.20297e+06	2.94651e+06	1.05586e+06	1.21921e+06	2.9732e+06	2.48009e+06	1.33549e+06	2.1e+06	2.10118e+06	2.10373e+06	2.05894e+06	2.05325e+06	2.04376e+06	2.04864e+06	2.08774e+06	2.03659e+06
#N/A	#N/A	level5	2.84891e+06	1.76084e+07	6.89672e+06	4.37676e+06	1.3009e+07	3.85091e+06	1.61957e+06	5.38205e+06	689928	674772	2.81092e+07	1.17918e+07	3.47572e+06	4.38572e+06	4.43168e+06	4.52194e+06	4.16889e+06	4.15659e+06	4.38527e+06	4.20935e+06	4.29207e+06	4.09317e+06
#N/A	#N/A	level5	1.15946e+06	738018	1.06022e+06	652152	640838	794447	152941	1.09997e+06	60103.6	65094.3	1.2848e+06	863414	239490	673812	707856	704710	665797	685181	701319	618325	733347	674584
Ornithine	#N/A	level2	5.416e+06	1.382e+06	7.12136e+06	1.32292e+06	1.70842e+06	1.70124e+06	3.6355e+06	1.19037e+07	1.02322e+07	1.87607e+06	2.58957e+06	1.99871e+06	2.3929e+06	3.61573e+06	3.78483e+06	3.83358e+06	3.85699e+06	3.40443e+06	3.30799e+06	3.76992e+06	3.16568e+06	3.61727e+06
L-citrulline	Amino acids	level1	3.17287e+06	402149	5.97735e+06	682596	1.02709e+06	874492	2.29623e+06	1.18581e+07	1.01808e+07	874512	1.1024e+06	849824	885373	3.10176e+06	3.16874e+06	3.09058e+06	2.98446e+06	3.01668e+06	2.92199e+06	2.95819e+06	3.03744e+06	3.06657e+06
#N/A	#N/A	level5	1.21667e+06	128238	2.55732e+06	332309	419557	373474	257882	5.41209e+06	2.20294e+06	17865.8	604220	211629	187303	1.15032e+06	1.21062e+06	1.16336e+06	1.23677e+06	1.16349e+06	1.15465e+06	1.12812e+06	1.20846e+06	1.18762e+06
#N/A	#N/A	level5	4.00546e+06	3.13995e+07	1.14306e+07	6.043e+06	2.42607e+07	5.86833e+06	1.83863e+06	8.23589e+06	579194	312897	5.15674e+07	1.92988e+07	5.80271e+06	6.25645e+06	7.10324e+06	6.74356e+06	6.72868e+06	6.3484e+06	6.29075e+06	6.5446e+06	6.28572e+06	5.92952e+06
Mitotane	Benzene and substituted derivatives	level4	1.82963e+06	1.92314e+07	7.02772e+06	2.75221e+06	1.59904e+07	2.90748e+06	820642	4.62357e+06	286267	243774	3.61967e+07	1.18364e+07	2.5375e+06	3.15485e+06	3.54706e+06	3.44351e+06	3.51255e+06	3.16193e+06	3.25367e+06	3.21497e+06	3.29328e+06	3.13185e+06
#N/A	#N/A	level5	505977	7.16501e+06	2.48594e+06	719852	6.04723e+06	981521	261639	1.43726e+06	105438	44563.2	1.5753e+07	4.08096e+06	658821	1.06636e+06	1.03482e+06	1.04349e+06	1.05547e+06	1.08269e+06	962779	1.05519e+06	1.01596e+06	1.02789e+06
#N/A	#N/A	level5	166354	3.50931e+06	1.19646e+06	249730	3.2288e+06	404185	92168	688466	20988.5	12991.1	8.89334e+06	1.73623e+06	299681	407100	446574	422384	441801	409222	468709	405773	484565	441476
#N/A	#N/A	level5	60567.6	1.73257e+06	524046	124066	1.59031e+06	162708	53813	255992	15572.2	11253.1	4.82247e+06	1.0015e+06	163216	197843	170356	191315	162692	176338	199279	194622	198157	191488
1-oxo-1,2,4-butanetricarboxylic acid	#N/A	level4	557499	1.21697e+06	543322	696765	4.60502e+06	780087	315661	612759	242098	2.90829e+06	951722	536549	254193	493173	514677	506603	686669	533308	723185	414208	503985	488887
#N/A	#N/A	level5	848779	1.15445e+06	1.02859e+06	613726	6.36384e+06	242538	3.38396e+06	290774	3.33993e+06	1.57493e+07	348580	925758	4.03927e+06	404845	659127	425195	371742	543508	634251	362735	409503	622319
[similar to: dl-β-leucine; δmass: -1.1278 da]	#N/A	level5	4.77182e+06	6.23052e+06	4.35032e+06	7.41716e+06	5.35646e+06	3.83788e+06	4.71878e+06	5.32895e+06	1.48308e+06	5.78856e+06	4.25942e+06	5.36178e+06	3.66958e+06	4.34869e+06	4.05465e+06	4.28912e+06	4.27668e+06	4.05881e+06	4.1327e+06	4.47851e+06	4.38992e+06	4.21264e+06
#N/A	#N/A	level5	1.43228e+06	3.0722e+06	1.82528e+06	2.23204e+06	2.95956e+06	2.19987e+06	478499	2.50358e+06	108138	376068	2.58529e+06	1.8196e+06	1.78233e+06	1.57771e+06	1.51351e+06	1.63543e+06	1.6047e+06	1.51225e+06	1.72964e+06	1.52872e+06	1.66256e+06	1.65572e+06
Costatol	#N/A	level4	1.10992e+06	3.52687e+06	1.81397e+06	1.89548e+06	3.59905e+06	1.82999e+06	451122	2.30708e+06	87022.7	189851	3.49085e+06	2.24107e+06	568318	1.55081e+06	1.47713e+06	1.40001e+06	1.56581e+06	1.45847e+06	1.39695e+06	1.43485e+06	1.44781e+06	1.28578e+06
D-(−)-threose	#N/A	level4	1.63788e+06	1.99787e+06	1.64954e+06	1.64108e+06	1.58479e+06	1.56965e+06	1.15575e+06	610110	4.48122e+06	1.17519e+06	1.54421e+06	1.66934e+06	1.0211e+06	1.28712e+06	1.04943e+06	1.29235e+06	1.18525e+06	1.20757e+06	1.27588e+06	1.26091e+06	1.28145e+06	1.24436e+06
#N/A	#N/A	level5	21164.1	1.02409e+07	729697	48766.4	515966	21140.7	4.23986e+06	34304.1	47610.3	1.21546e+07	5.19306e+06	3.45581e+06	1.75111e+06	557116	581084	622068	616552	618304	590027	598963	633351	600969
#N/A	#N/A	level5	8251.79	225823	31678.1	14267.8	1.66275e+07	9429.04	128433	12888.7	672434	1.09215e+07	217216	258437	161617	13363.3	12594.8	11238	11050.3	10313.1	10686.4	9786.28	9864.48	10172.6
#N/A	#N/A	level5	678457	535905	1.59355e+06	156688	327029	187727	561093	1.68235e+06	1.49974e+06	345724	663210	376985	345610	306068	568782	497801	365791	568749	303811	641975	532667	575068
#N/A	#N/A	level5	372467	443661	1.4065e+06	93483.6	304247	105034	2.96442e+06	1.09097e+06	3.30203e+06	932426	496378	406049	1.10556e+06	399538	504633	334339	506263	490333	464736	384785	515776	473482
[similar to: microcystin lf; δmass: -788.4863 da]	#N/A	level5	2.31354e+06	1.58559e+06	4.74501e+06	415020	1.32625e+06	561219	3.00493e+06	6.95388e+06	9.34814e+06	780096	1.81774e+06	1.07926e+06	1.41544e+06	1.73009e+06	1.75903e+06	1.75407e+06	1.68952e+06	1.55507e+06	1.54318e+06	1.72194e+06	1.73082e+06	1.71797e+06
#N/A	#N/A	level5	14659.8	229122	22613	18250.1	2.76765e+06	12060.7	285891	16485.9	657329	9.27467e+06	104642	135017	537170	17093.1	16110.1	14374.6	14134.6	13191.6	13669	12517.7	12617.7	13011.8
1,4-dihydroxy-2-naphthoic acid	#N/A	level4	17661.3	302514	48484.9	18644.8	4.17304e+06	12321.6	541504	22421.7	936942	1.39475e+07	229724	197248	1.02734e+06	17462.8	16458.5	14685.5	14440.3	13476.9	13964.7	12788.4	12890.6	13293.2
[similar to: (2r)-2,3-dihydroxypropanoic acid; δmass: -0.0021 da]	#N/A	level5	45226.8	30133.8	161720	23453.5	1.54033e+07	12805.6	243387	17504.1	2.47348e+06	1.2537e+07	188572	202561	403345	18148.7	24270.2	15262.4	18221.9	16163.7	19243.8	13290.7	17190.5	20043.8
Dl-arginine	#N/A	level2	5.83044e+06	3.37672e+06	6.0901e+06	3.03354e+06	2.87832e+06	648485	1.91728e+06	1.88924e+06	1.19308e+06	1.62523e+06	4.24696e+06	3.21249e+06	1.65762e+06	2.12043e+06	2.00894e+06	2.0727e+06	2.17527e+06	2.10003e+06	2.1e+06	1.96044e+06	2.02132e+06	1.95743e+06
4-oxoproline	#N/A	level2	1.80371e+07	9.0085e+06	3.10085e+07	3.25012e+06	6.74876e+06	3.65926e+06	4.37334e+07	4.40692e+07	1.1681e+08	1.37464e+07	9.23352e+06	6.73949e+06	1.19688e+07	1.31873e+07	1.28294e+07	1.25275e+07	1.21468e+07	1.25907e+07	1.25863e+07	1.20845e+07	1.28131e+07	1.19065e+07
#N/A	#N/A	level5	614539	1.17494e+06	761100	1.06677e+06	1.29205e+06	598954	669053	786350	204258	456984	747109	448527	250586	407930	447995	448385	478675	418483	443271	413821	459075	472004
Pyruvic acid	Keto acids and derivatives	level4	312665	432892	376716	841236	556275	593294	585302	97914.8	629714	789810	632469	463393	1.17268e+06	261417	252495	287030	250302	263881	313247	303926	314830	297799
Meglumine	Organooxygen compounds	level4	373725	206062	145831	460421	342303	577786	221635	297538	30478	174371	386815	365629	137644	356116	386054	362646	352748	353780	338908	355419	363698	356799
Β-alanine	Carboxylic acids and derivatives	level2	1.18642e+06	1.50114e+06	1.02762e+06	970581	1.25501e+06	673851	1.57801e+06	1.06233e+06	297271	1.14295e+06	975165	992860	626470	647148	663137	814321	701694	730802	666731	741385	744160	637144
Uracil	Diazines	level1	1.712e+06	5.42966e+06	967920	3.0485e+06	929892	1.29175e+06	1.17132e+06	405219	672790	2.24161e+06	1.44005e+06	1.31541e+06	1.27798e+06	1.00136e+06	865205	1.02693e+06	963679	965172	958706	1.0866e+06	962825	1.008e+06
#N/A	#N/A	level5	741826	37632.5	49372	249592	38954.1	145742	61080.4	47707.8	67392.6	22648.9	28868.9	289328	41757.9	135790	136965	121568	133276	108510	124185	127441	139314	130815
#N/A	#N/A	level5	1.77005e+06	3.1454e+06	1.0983e+06	2.36898e+06	1.90249e+06	553338	3.60676e+06	632366	1.21263e+07	7.71999e+06	3.86545e+06	1.1395e+07	8.37453e+06	1.57967e+06	1.32286e+06	1.47879e+06	1.42263e+06	1.35305e+06	1.4787e+06	1.4966e+06	1.2619e+06	1.24849e+06
#N/A	#N/A	level5	122996	710485	63690.2	226273	272105	5847.97	412986	1.51065e+06	583810	178716	1.19348e+06	1.29393e+06	640758	359069	306022	304142	346226	316836	329747	323777	314270	331524
#N/A	#N/A	level5	18976.9	287077	49906.2	24851.5	2.1657e+07	15098.4	161437	26796.1	835294	1.40047e+07	312691	283227	206117	24948.3	25936.8	21051.2	21078.2	19442.9	21053.6	17785.9	17949.9	19606.1
#N/A	#N/A	level5	18825	383730	51382	24652.7	2.87503e+07	14977.6	164021	26581.7	1.11476e+06	1.77044e+07	485688	386739	127297	24748.7	25729.3	20882.8	20909.5	19287.4	20885.2	22115.2	17806.3	19449.2
#N/A	#N/A	level5	342531	544256	426501	195326	264312	373548	292842	670729	388493	146417	411581	376959	142918	187915	185051	244377	215206	212420	202461	219552	243726	211299
#N/A	#N/A	level5	987109	831422	512180	2.89287e+06	8808.04	919386	351120	152398	124876	86007.1	54771	60730.8	182196	373756	352793	300119	300289	325150	331970	314028	293451	311081
L-proline	Carboxylic acids and derivatives	level4	1.1252e+06	1.52953e+06	902937	1.04942e+06	681809	812303	651002	1.65248e+06	544751	592289	719154	584273	449023	712295	731200	626935	608103	691698	665095	617442	628946	661535
L-histidine	Carboxylic acids and derivatives	level2	9.91663e+06	5.33988e+06	1.57883e+07	2.50904e+06	2.86938e+06	2.50066e+06	6.60539e+06	1.9662e+07	1.55483e+07	4.69529e+06	5.06908e+06	3.6093e+06	4.19112e+06	6.46746e+06	6.59365e+06	6.29241e+06	6.48034e+06	6.32899e+06	6.01376e+06	6.29443e+06	6.16697e+06	6.08924e+06
3-hydroxybutyric acid	#N/A	level2	1.80234e+06	544718	629231	768100	759493	1.47621e+06	507630	473459	503841	548216	354101	335821	404026	551600	618249	571257	552492	553310	599989	653434	629509	656387
Uric acid	Imidazopyrimidines	level2	3.81874e+06	30909.6	17870.1	4.24463e+06	38834.6	2.37387e+06	742515	1.8492e+06	2.17796e+06	1.19246e+06	27830.6	35616.8	223746	1.70988e+06	2.23688e+06	2.28813e+06	1.62551e+06	2.24728e+06	2.19603e+06	2.01367e+06	2.1135e+06	2.20347e+06
Gly-leu	Carboxylic acids and derivatives	level4	526219	77571.7	30183.3	185321	48728.6	911862	49838.3	93866.7	83007	74063.5	71528	57891.9	35949.1	247525	236286	240442	225839	292001	256757	256372	229403	222299
N-acetylornithine	#N/A	level2	777609	136116	409758	251858	125041	392938	260302	834565	636666	57214.6	92245.8	88537.1	70829.4	364289	351938	309380	342787	267194	352595	399838	280367	299448
#N/A	#N/A	level5	52939.9	144139	113207	400557	3.65367e+06	29213.1	103018	6722.45	138965	109494	622671	817862	911892	295476	310552	305386	302973	292634	303891	281660	307287	306371
#N/A	#N/A	level5	1.01508e+06	9.94375e+06	1.75047e+06	1.69907e+06	110235	774341	2.57144e+06	143148	177126	2.34841e+06	1.53305e+06	1.41613e+06	1.11014e+06	728564	602773	642234	629893	654380	701087	656294	682203	621117
#N/A	#N/A	level5	4.28189e+06	9.52573e+06	5.82633e+06	4.51727e+06	3.22109e+06	4.71911e+06	7.76037e+06	204680	1.07486e+06	5.56111e+06	1.0967e+07	1.49289e+07	7.02408e+06	4.8627e+06	4.71311e+06	4.57545e+06	4.61448e+06	4.76285e+06	5.03493e+06	4.44077e+06	4.64986e+06	4.62657e+06
#N/A	#N/A	level5	6373.48	12425.1	8694.88	5968.4	2.73893e+06	3733.28	16514.9	102387	137662	3.31221e+06	132631	39068.5	13024.9	5116.52	4851.29	4676.48	5499.37	5335.89	4104.42	4660.78	3888.55	4001.11
Aramite	#N/A	level4	616576	256770	483245	1.86987e+06	42133.1	1.71102e+06	33522.4	180979	18264.4	61519.4	130627	142099	168291	288440	296453	293300	299366	330321	290737	320922	314422	305579
Urocanic acid	Azoles	level2	1.29418e+07	9.45114e+06	3.14024e+07	1.22965e+06	1.12932e+07	2.96679e+06	4.54595e+07	4.56087e+07	6.80256e+07	1.09354e+07	1.45767e+07	1.17035e+07	2.05359e+07	1.28798e+07	1.32582e+07	1.19069e+07	1.18487e+07	1.32724e+07	1.36879e+07	1.23116e+07	1.28279e+07	1.22928e+07
L-tyrosine	Carboxylic acids and derivatives	level1	4.55211e+06	3.99407e+06	4.03002e+06	2.44564e+06	1.08853e+06	3.16153e+06	968738	6.79752e+06	3.01156e+06	1.50275e+06	3.1816e+06	5.72852e+06	1.8674e+06	2.02625e+06	2.43707e+06	2.40979e+06	2.49399e+06	2.49467e+06	2.74565e+06	3.05409e+06	2.86391e+06	2.84642e+06
Clofarabine	Purine nucleosides	level4	125564	375656	165876	136663	105620	250753	116103	1.90847e+06	21840.4	319286	809949	372115	395315	810474	758063	727338	709970	744092	743964	694139	714394	682391
Hypoxanthine	Others	level1	4.15581e+06	1.07845e+07	3.52287e+06	8.8594e+06	3.43145e+06	5.1582e+06	4.09379e+07	4.31385e+06	6.14965e+07	1.54221e+07	7.56473e+06	1.48119e+07	1.96863e+07	3.95314e+06	3.92485e+06	3.93843e+06	3.92271e+06	4.8758e+06	4.15275e+06	4.03904e+06	3.93164e+06	3.89973e+06
#N/A	#N/A	level5	420149	9362.93	686497	296803	63611.6	673336	13227.9	812277	23675	12390.8	36185.5	11926.6	10564.8	343059	304816	370315	364257	314303	364921	345931	348098	343995
Xanthine	Imidazopyrimidines	level1	8.36563e+06	2.22169e+06	5.24564e+06	6.40058e+06	962788	1.38464e+06	1.91076e+06	2.84649e+06	4.34354e+06	2.42857e+06	3.23924e+06	3.03625e+06	1.7767e+06	2.97065e+06	3.17605e+06	3.94877e+06	3.93338e+06	3.14137e+06	3.91994e+06	3.29256e+06	3.035e+06	2.96508e+06
#N/A	#N/A	level5	1.21129e+06	55893	114753	856766	12890.8	1.17924e+06	26868.3	431705	30458.1	16369.6	254805	89883.1	173391	298928	297867	336900	342336	282339	297600	292996	316667	289710
#N/A	#N/A	level5	7.68224e+06	3.26721e+07	1.13457e+07	1.05914e+07	8.77955e+06	7.65619e+06	2.45275e+07	7.27506e+06	6.0028e+06	2.15942e+07	2.12748e+07	3.48408e+07	1.67504e+07	1.18363e+07	1.12199e+07	1.02949e+07	9.75953e+06	8.96016e+06	8.3502e+06	1.22917e+07	9.48522e+06	9.69964e+06
#N/A	#N/A	level5	39543.4	17024.3	50445	232177	3.65541e+06	13475.2	29622.5	5356.87	40551.8	33770.3	381274	582920	516720	246687	253454	219123	229799	205586	228910	218640	258219	225057
8-(dimethylarsoryl)octanoic acid	#N/A	level4	1.86713e+06	1.29207e+07	5.0957e+06	2.92262e+06	4.27349e+06	895663	2.21792e+07	1.04298e+06	1.91081e+07	1.74411e+07	2.29924e+07	3.51547e+07	2.56769e+07	4.22235e+06	3.75081e+06	4.31579e+06	3.96058e+06	3.75511e+06	4.32974e+06	4.42711e+06	4.35002e+06	5.05237e+06
Uridine	Nucleosides [Fig]	level1	6.10852e+06	7.49093e+06	9.03746e+06	7.50714e+06	1.72115e+07	9.4185e+06	9.83796e+06	1.69209e+07	3.29672e+06	1.04323e+07	1.7342e+07	1.44106e+07	5.07517e+06	6.26666e+06	8.88831e+06	6.32278e+06	5.98655e+06	6.33381e+06	8.49314e+06	6.01865e+06	5.78923e+06	5.93992e+06
Pivagabine	#N/A	level4	1.12603e+06	1.98018e+06	1.17812e+06	725435	1.15816e+06	354495	3.45377e+06	4.96383e+06	8.68861e+06	2.66365e+06	1.98554e+06	2.33192e+06	2.48164e+06	680412	704594	603009	762784	690399	673935	746755	707396	635994
Oleic acid	Fatty Acyls	level2	2.08268e+06	399850	272769	274157	287911	444852	1.07112e+06	316257	1.86176e+06	657033	558826	489803	708478	392546	378203	334347	342130	388942	312540	360491	327435	357376
O-(hydroxy{(2r)-2-hydroxy-3-[(2-methoxyicosyl)oxy]propoxy}phosphoryl)-l-serine	#N/A	level4	181670	19718.2	45254.6	129988	121675	656709	78818.1	29059.6	159738	112753	52369.9	55807.9	74084.1	164916	167967	160278	168368	174482	142820	171288	169354	152409
#N/A	#N/A	level5	1.39041e+06	124825	35543	97113.9	90480.7	60005.9	100516	15428.5	197573	81055.2	98852.1	120798	116112	367599	344570	364511	372884	354487	377464	389644	389970	390811
Inosine	Purine nucleosides	level1	4.13414e+06	7.16031e+06	7.53391e+06	3.51788e+06	1.01879e+07	3.42852e+06	4.14263e+06	7.03358e+06	2.08914e+06	4.78219e+06	6.28207e+06	6.79389e+06	3.63897e+06	4.21109e+06	3.93679e+06	3.95468e+06	2.87561e+06	5.22157e+06	3.86604e+06	3.20333e+06	4.26414e+06	3.94191e+06
Tetraacetylethylenediamine	Carboxylic acids and derivatives	level4	2.04029e+06	834640	2.10869e+06	160689	448800	443617	2.37499e+06	3.38726e+06	2.19772e+06	756049	502961	334335	399296	996461	956436	968624	958897	965369	973666	966749	878656	1.01307e+06
#N/A	#N/A	level5	2.00278e+06	1.41402e+07	5.42189e+06	3.58598e+06	4.02342e+06	539382	2.33301e+07	1.90301e+06	2.06078e+07	1.4561e+07	2.19732e+07	2.58112e+07	2.74214e+07	3.37291e+06	3.97774e+06	3.40642e+06	3.32674e+06	4.47079e+06	3.5796e+06	3.7415e+06	4.24797e+06	4.74129e+06
[similar to: argininosuccinic acid; δmass: -48.0264 da]	#N/A	level5	1.72536e+06	1.61745e+07	1.16581e+07	8.24313e+06	3.77869e+06	959282	1.10545e+07	1.20752e+06	2.37959e+07	3.46492e+07	2.13042e+07	2.87428e+07	1.63142e+07	4.61437e+06	6.63737e+06	2.06521e+06	5.16528e+06	6.78299e+06	4.96823e+06	6.74936e+06	4.72607e+06	4.45738e+06
Hexanoylglycine	Carboxylic acids and derivatives	level3	1.19409e+07	4.18297e+07	2.17326e+07	1.44641e+07	2.24095e+07	4.16499e+06	5.00874e+07	8.91418e+06	1.32274e+08	6.24904e+07	5.11219e+07	5.73943e+07	5.04486e+07	1.34478e+07	1.3261e+07	1.34891e+07	1.35204e+07	1.30232e+07	1.31698e+07	1.33761e+07	1.31369e+07	1.30736e+07
L-phenylalanine	#N/A	level1	1.25631e+07	9.2256e+06	9.86645e+06	6.50497e+06	6.63303e+06	9.3263e+06	5.6441e+06	6.49769e+06	5.90221e+06	3.81395e+06	8.79001e+06	6.51321e+06	3.35361e+06	6.72074e+06	6.77871e+06	3.51058e+06	6.26794e+06	6.82195e+06	6.73672e+06	9.49816e+06	6.42472e+06	7.04829e+06
#N/A	#N/A	level5	2.96184e+06	8.07018e+06	5.48311e+06	3.59466e+06	5.5138e+06	756060	1.79738e+07	2.28142e+06	3.32466e+07	1.54194e+07	1.25407e+07	9.6991e+06	1.25529e+07	3.30949e+06	3.29154e+06	3.35899e+06	3.2919e+06	3.26625e+06	3.27445e+06	3.30271e+06	3.19649e+06	3.26654e+06
Empagliflozin	#N/A	level4	1.58425e+06	7.52094e+06	3.41567e+06	1.72709e+06	5.64728e+06	1.70622e+06	8.13474e+06	1.14943e+06	1.97279e+07	1.14295e+07	7.1309e+06	7.96511e+06	7.02229e+06	2.19972e+06	2.1196e+06	2.06912e+06	2.01111e+06	1.97462e+06	2.53492e+06	2.08305e+06	2.26646e+06	2.13014e+06
Tyrosylalanine	#N/A	level3	1.10333e+06	106232	26527.7	512719	17418.9	2.91049e+06	59363.6	127072	104618	51351.1	41623	48792.5	38956.9	890283	839349	903500	854311	927285	940457	947176	953193	906215
Hexobarbital	Diazines	level4	443673	19252.3	9351.26	231426	9366.43	1.14442e+06	31592.5	38580.1	57640.6	29410.2	22072.8	25976.1	23201	469347	473676	470543	472082	464267	443723	461947	444282	451451
Azelaic acid	FA01 Fatty Acids and Conjugates	level1	1.06359e+06	848643	322557	602459	389019	847012	2.60369e+06	660170	1.36125e+06	975693	1.57109e+06	344525	591796	679785	637484	617332	624264	625680	640079	647198	643274	672471
#N/A	#N/A	level5	100324	17789.6	8532.54	105416	8701.77	761338	27651.7	4020.26	52756.3	25265.6	20230.3	22959	21343.5	340498	339190	342518	331984	336574	338500	338910	338614	317260
3-phenyllactic acid	Phenylpropanoic acids	level2	3.0025e+06	540614	135360	966142	239276	689276	129198	164672	223885	262392	72499.7	204530	132494	622065	596142	617177	602815	584291	569091	589016	592510	597542
#N/A	#N/A	level5	6.51403e+06	2.10748e+07	1.01693e+07	7.90229e+06	1.25841e+07	1.25606e+06	1.06118e+07	4.17516e+06	7.00138e+07	3.30966e+07	2.63912e+07	8.96097e+06	2.60377e+07	7.07973e+06	6.25444e+06	6.65731e+06	5.64184e+06	6.14229e+06	7.36096e+06	7.62893e+06	6.03464e+06	7.88262e+06
#N/A	#N/A	level5	5.03291e+07	1.62312e+08	9.04469e+07	6.2173e+07	9.05422e+07	1.41035e+07	2.93479e+08	3.74696e+07	5.70033e+08	2.62519e+08	1.9268e+08	2.37981e+08	2.0809e+08	5.43984e+07	5.26414e+07	5.47434e+07	5.22897e+07	5.40619e+07	5.40871e+07	5.25211e+07	5.26227e+07	5.27996e+07
#N/A	#N/A	level5	5.21571e+06	1.35412e+07	7.89393e+06	5.66604e+06	8.9421e+06	703333	3.472e+07	3.83205e+06	5.91233e+07	2.39572e+07	1.66021e+07	2.10681e+07	1.83648e+07	4.72916e+06	4.41993e+06	5.5585e+06	4.16161e+06	4.36729e+06	5.37052e+06	4.517e+06	5.38403e+06	4.50168e+06
#N/A	#N/A	level5	949326	20567.3	660973	365618	136368	279730	192765	1.29465e+06	332033	55620.4	22023.7	25057	38206	501840	491729	488658	487941	498189	479221	520064	490404	514526
L-tryptophan	Amino acids	level1	6.51227e+06	259804	3.86792e+06	2.22229e+06	891353	4.10654e+06	1.18821e+06	9.8625e+06	2.19891e+06	592393	269333	159893	525676	3.24391e+06	3.14609e+06	3.366e+06	3.29723e+06	3.28203e+06	3.24599e+06	3.16954e+06	3.18884e+06	3.21479e+06
#N/A	#N/A	level5	1.25129e+06	34411.2	773928	483771	194574	441393	234025	1.56705e+06	426056	110988	33601	19862	82490.1	685065	679921	691994	678455	688919	701419	705912	720107	678670
Panthenol	Organooxygen compounds	level4	68719	2.58906e+07	28633.2	39946.1	67502.3	17705	323376	522296	3.67487e+06	1.32537e+07	1.30263e+06	2.21334e+06	1.62432e+06	2.21146e+06	2.14357e+06	2.18679e+06	2.26836e+06	2.25373e+06	2.13228e+06	2.1582e+06	2.04707e+06	2.06645e+06
Gln-phe	#N/A	level4	51035.6	15621.5	7574.74	82130	7430.22	714064	24367.9	21484.8	45123.9	21927.7	17523.9	20261.7	18405.9	207831	215837	220794	213832	213312	221086	208475	226742	215086
#N/A	#N/A	level5	998202	515437	737849	242499	192270	1.32008e+06	568281	1.52712e+06	546057	414001	387795	258156	171466	724865	712581	733472	718660	732153	741793	736853	762352	750189
Leu-val	Carboxylic acids and derivatives	level4	724658	65877	52223.4	2.11101e+06	19705.3	1.53057e+06	136087	470057	213418	105661	44008.1	102339	73452.4	658893	671726	670383	639762	657583	644619	656415	642223	647017
#N/A	#N/A	level5	597417	10287.4	4996.76	775454	7190.69	3.06689e+06	16009.5	89185.3	30348	14519.1	11874.5	13453.8	12288.7	762120	785114	780283	779794	778538	827369	760572	731103	787400
#N/A	#N/A	level5	144982	13167.3	6453.53	24449.6	6460.65	854837	21393.4	2701.41	39594.7	19219.1	15629.2	17422.2	16316.8	302691	164859	325544	178575	313254	299573	209185	182490	300968
#N/A	#N/A	level5	2.099e+06	47100.3	13936.5	1.80081e+06	62533.6	3.89006e+06	19923.6	417298	37420.4	17456.8	93242.5	176727	31262	1.2295e+06	1.22184e+06	1.248e+06	1.2239e+06	1.27685e+06	1.21185e+06	1.22501e+06	1.26273e+06	1.2116e+06
N-butyl lactate	Carboxylic acids and derivatives	level4	1.30936e+06	2.56037e+06	438451	1.23732e+06	573806	1.00191e+06	4.07285e+06	436622	3.11117e+06	3.31409e+06	3.86521e+06	2.68727e+06	5.24452e+06	1.00499e+06	1.0018e+06	1.0089e+06	1.0035e+06	985545	982809	989103	984164	957977
P-cresylsulfate	Organic sulfuric acids and derivatives	level4	3.44214e+06	9.63255e+06	2.88283e+06	4.89839e+06	1.6997e+06	3.131e+06	1.80314e+06	1.09728e+06	1.09401e+06	1.62962e+06	2.88654e+06	2.2144e+06	1.24774e+06	2.27756e+06	2.27599e+06	2.27769e+06	2.21962e+06	2.26061e+06	2.28878e+06	2.28637e+06	2.25834e+06	2.18835e+06
#N/A	#N/A	level5	69554.9	13056.5	6470.54	285776	6957.13	1.58726e+06	20220.7	19717.6	37533.6	18068.8	15023.8	16956.4	15210.8	408160	383361	405561	406204	383024	400176	430388	420390	402818
#N/A	#N/A	level5	174474	11966.4	33816.1	3.06083e+06	13907.3	692009	19272.6	2820.63	33920.4	16348.5	15174.4	15331.5	13970.4	270588	293824	269038	204221	227544	326903	366747	341370	331541
#N/A	#N/A	level5	291436	30165.5	14572.4	560611	15023.2	1.57269e+06	48583.5	70094.7	86376.2	41284.5	34299.4	39158.2	35217.3	417145	420421	426945	429801	400655	433147	448369	421699	419739
Heptafluoropropane	#N/A	level4	1.91858e+06	774822	641106	1.74185e+06	518187	673269	2.06137e+06	1.04083e+06	2.89834e+06	2.25208e+06	2.25029e+06	2.05788e+06	5.40826e+06	1.25641e+06	1.29138e+06	1.31936e+06	1.30358e+06	1.24029e+06	1.23357e+06	1.28101e+06	1.25963e+06	1.28716e+06
#N/A	#N/A	level5	154838	11115.3	5408.54	119436	5434.6	848064	17609.6	19377	33642.6	15531.9	12513.8	14896.4	13403.6	164244	165912	173149	164530	153677	159236	164177	161727	175246
Glycyclamide	#N/A	level4	235183	12985.1	5828.78	1.19984e+06	5804.72	1.36799e+06	18600.6	23807.6	38473.8	16501.1	18204.6	17694.4	13632.6	402804	413511	413151	409457	399184	396031	382658	411049	389312
Leu-leu	#N/A	level4	187642	58262.5	21980.6	202927	9253.73	813252	19166.2	128041	36427	39406.1	25365	15973.4	14692.7	223248	232339	239945	249714	245876	230533	215257	230041	222524
#N/A	#N/A	level5	725383	272563	298173	321642	75196.5	1.82465e+06	160208	859217	1.84011e+06	1.86117e+06	715366	1.98077e+06	1.30719e+06	710917	704799	738520	668287	730720	719616	718953	688336	670171
Pulcherriminic acid	#N/A	level4	3104.62	50155.1	16380.7	3903.53	9543.83	1275.97	22772.3	2297.9	179495	18083.2	8.0438e+06	2.18035e+06	3.93517e+06	209876	214774	213845	200302	202593	198818	204800	201980	210559
#N/A	#N/A	level5	86100.7	10634.4	5420.67	4867.21	5081.94	580282	16644	2221.91	31196.7	15237.8	12291.4	13734.5	12417.4	118890	123523	114993	123239	113906	129243	124855	119709	112841
Fg7175000	#N/A	level4	300720	1.76313e+06	439229	185495	393549	297281	660674	102634	569015	548767	3.69998e+06	5.71798e+06	1.7433e+06	389906	383965	384739	354392	393815	380332	370532	409013	440179
2-(diethoxymethyl)furan	#N/A	level4	700037	3.773e+06	482296	1.08931e+06	757610	828493	3.91883e+06	186551	3.25396e+06	2.59758e+06	1.82901e+07	9.72745e+06	2.0187e+07	1.48825e+06	1.51559e+06	1.51014e+06	1.41726e+06	1.44999e+06	1.50565e+06	1.44777e+06	1.44864e+06	1.4518e+06
Carbazeran	#N/A	level4	478309	15100.1	125909	62170	25605.4	709689	21633.5	479880	1.67963e+06	82340.9	110829	153641	221911	276754	268525	269034	271699	263345	279529	287083	271838	269924
Ro 20-1724	Phenol ethers	level4	645067	20987.7	9850.65	862598	6484.87	2.09035e+06	19764.3	232732	38419.5	25045.1	14759.2	16928	15667.5	590349	590564	585379	578089	597119	587213	578599	584576	585968
#N/A	#N/A	level5	26210.7	11973	6000.44	3985.43	5968.8	764450	18486.8	3361.45	35021.2	16532.8	13798.1	15511.9	14144.4	130414	110593	121131	116483	123838	122134	127107	129528	126338
#N/A	#N/A	level5	46135.5	13240	6393.47	9341.17	6311.44	1.62884e+06	20782.8	2647.6	38482.4	18264	14997.5	16989.6	15361.1	248245	244190	254317	254202	275810	248250	277139	261914	256416
#N/A	#N/A	level5	5697.83	16283.8	6655.01	4523.35	6788.13	4131.54	21604.6	2805.19	40312.5	18800.8	6.49791e+06	1.49063e+06	5.78818e+06	180228	182174	192024	202552	184383	192303	197008	198973	203474
(5z)-7,10-dihydroxy-5-tetradecen-8-ynoic acid	#N/A	level4	1.02702e+06	546470	147668	1.41104e+06	867863	96373.3	750102	177473	851576	707681	658693	1.06664e+06	716614	358457	349288	381450	348216	377448	354616	357245	362118	355210
#N/A	#N/A	level5	375960	12802.1	6341.25	283332	6323.69	1.22597e+06	20040.6	144930	37126	18431.2	14969.4	24391.9	15244	272566	276549	277825	277543	263597	279792	279451	298377	295320
Testosterone sulfate	Steroids and steroid derivatives	level2	34290.6	11965	22775.3	49301.9	191581	464602	43827.7	4972.37	531722	17027.8	78177.1	89492.4	47017.1	131268	143718	141385	132580	143866	138776	127504	136267	130186
#N/A	#N/A	level5	158547	1.427e+06	267950	238603	231971	175373	2.21769e+06	133224	1.03076e+06	1.50588e+06	6.17204e+06	4.8256e+06	1.17617e+06	367274	356956	367807	382382	351747	369684	365815	373135	349073
10-hydroxydecanoic acid	FA01 Fatty Acids and Conjugates	level2	815299	487433	527898	893574	643587	432573	2.06912e+06	343336	3.71158e+06	1.22147e+06	866731	567619	1.92652e+06	633933	632633	655817	617653	645928	657641	612917	609479	604656
#N/A	#N/A	level5	672621	117553	461495	123402	102783	871524	51046.6	785012	4.73959e+06	175480	614501	3.75787e+06	2.37862e+06	534711	535549	518330	562308	539837	563029	527313	547657	559607
#N/A	#N/A	level5	607153	8.92069e+06	856088	2.36468e+06	1.37088e+06	1.13383e+06	2.27909e+06	1.75937e+06	6.30376e+06	2.3772e+07	1.30663e+06	368009	1.54558e+06	1.49567e+06	1.50914e+06	1.4462e+06	1.4899e+06	1.46698e+06	1.49873e+06	1.53098e+06	1.52026e+06	1.50885e+06
#N/A	#N/A	level5	8.17879e+06	4.39673e+07	1.05961e+07	9.38841e+06	3.72454e+07	4.1014e+06	5.06332e+07	4.20531e+06	1.15434e+08	5.61283e+07	3.87357e+07	5.00814e+07	6.1018e+07	2.94336e+06	2.94266e+06	3.11079e+06	2.88841e+06	2.94688e+06	3.16938e+06	3.31145e+06	3.00295e+06	3.03971e+06
#N/A	#N/A	level5	5.70895e+06	3.04288e+07	7.57645e+06	6.62647e+06	2.5063e+07	2.83514e+06	3.54348e+07	3.00035e+06	7.99206e+07	3.93038e+07	2.67837e+07	3.43389e+07	4.19519e+07	2.12375e+06	2.13411e+06	2.22661e+06	2.08835e+06	2.10533e+06	2.24617e+06	2.38606e+06	2.17662e+06	2.20951e+06
Salvinorin a	Diterpenoids (C20)	level4	3427.58	1.07598e+07	6533.1	4255.48	6716.77	1394.69	26081.3	2663.28	87092.1	1.36167e+07	15481.8	17324.8	15574.1	440675	476252	471360	450826	436162	466883	497004	452129	469799
1-(propyldisulfanyl)-1-(propylsulfinyl)propane	Sulfoxides	level4	338218	1.28851e+07	977770	520260	591618	117916	2.80333e+06	238422	3.47775e+06	5.24745e+06	6.7058e+06	1.19453e+07	2.41941e+06	1.06534e+06	1.00904e+06	1.02045e+06	1.0308e+06	1.24746e+06	1.25786e+06	1.27027e+06	1.39113e+06	1.31149e+06
(+/-)9-hpode	#N/A	level2	3.99924e+06	134838	80447.5	278670	514364	2.55116e+06	292023	49569.4	488370	246328	357758	214981	394926	1.01004e+06	996514	1.10983e+06	1.93682e+06	1.01187e+06	1.01234e+06	1.04003e+06	1.01969e+06	908681
#N/A	#N/A	level5	268051	4.26792e+06	462378	338944	501581	120863	1.24049e+06	427664	2.78303e+06	3.89389e+06	1.27973e+06	1.42978e+06	1.23849e+06	546784	545582	583734	538320	553701	610063	590692	587789	562932
Melengestrol acetate	#N/A	level4	3042.45	5.5986e+06	707784	3974.28	201774	1195.18	91934.1	2317.33	32985.8	1.05781e+07	138371	272358	355513	355782	387960	390365	381389	374830	392717	385129	389575	367182
N-tridecanoylglycine	Carboxylic acids and derivatives	level4	256202	375744	156067	369380	292637	77142.5	807210	2.99962e+06	1.72679e+06	1.34204e+06	816288	464394	1.0142e+06	599875	552907	562160	551057	550939	577100	567004	574925	558904
#N/A	#N/A	level5	412998	784655	378649	470796	612268	1.17078e+06	769461	1.39658e+06	1.88476e+06	845942	479611	2.76943e+06	1.30121e+06	686086	666527	663716	676037	676616	712190	708454	688509	682988
#N/A	#N/A	level5	356786	1.59946e+06	675870	422558	673059	191493	2.30209e+06	290484	2.42039e+06	1.83991e+06	2.00243e+06	2.22796e+06	1.07765e+07	541540	558898	533771	513147	517821	567784	599426	546582	533449
13(s)-hotre	FA02 Octadecanoids	level2	2.08452e+06	659225	110220	119143	328672	1.26959e+06	26310.2	65191.6	2.09158e+06	179312	695770	488789	433752	482865	497258	512683	468166	502686	498004	479564	517958	513470
Integerressine	#N/A	level4	399302	98551.1	172760	592489	1.07425e+06	3.46654e+06	277508	1.1476e+06	175398	337665	13863.9	20728.9	541562	585404	599410	527982	555235	611094	556839	576989	545699	558465
#N/A	#N/A	level5	107128	39315.3	47491.7	151635	301351	540787	75389.5	303504	38348.5	83513.9	11972.3	13909.5	148387	163761	162386	140748	150551	160458	158645	161426	154570	140334
Laurilsulfate	#N/A	level4	2.57845e+07	2.65728e+07	2.23375e+07	3.31941e+07	5.77743e+07	5.59397e+07	5.18472e+07	3.85822e+07	5.71911e+07	5.34474e+07	1.52462e+07	2.27083e+07	6.33597e+07	3.25204e+07	3.36823e+07	3.26285e+07	3.22124e+07	3.29488e+07	3.22332e+07	3.32239e+07	3.27415e+07	3.27653e+07
Acetohexamide	Organooxygen compounds	level4	1.00704e+06	1.12992e+06	991468	1.32125e+06	2.2533e+06	1.1222e+06	2.26591e+06	1.30255e+06	2.37185e+06	2.33354e+06	603372	926498	2.66773e+06	1.266e+06	1.33154e+06	1.24487e+06	1.25409e+06	1.23897e+06	1.29881e+06	1.33498e+06	1.30479e+06	1.23726e+06
Pimobendan	#N/A	level4	5.35555e+06	7.05095e+06	5.52261e+06	7.57117e+06	1.27677e+07	7.37525e+06	1.30173e+07	7.51892e+06	1.4544e+07	1.36777e+07	3.73539e+06	5.69831e+06	1.51173e+07	7.35228e+06	7.2081e+06	6.94073e+06	7.16452e+06	7.33218e+06	7.20121e+06	7.3228e+06	7.21653e+06	6.88039e+06
Rhizocticin a	#N/A	level4	646260	763955	656532	921622	1.57677e+06	840366	1.459e+06	950439	1.47773e+06	1.43986e+06	332128	570037	1.7713e+06	883547	904654	870939	817230	909073	848122	905215	867299	842798
Nobiletin	Flavonoids	level4	1.71783e+06	2.12262e+06	1.71892e+06	2.45117e+06	4.11212e+06	2.05951e+06	4.0167e+06	2.56802e+06	4.3353e+06	4.25654e+06	1.11367e+06	1.6211e+06	4.78854e+06	2.35944e+06	2.34506e+06	2.29207e+06	2.27275e+06	2.20016e+06	2.37787e+06	2.38104e+06	2.30382e+06	2.17243e+06
#N/A	#N/A	level5	613375	769643	698476	890359	1.50442e+06	636020	1.53269e+06	962484	1.66157e+06	1.62641e+06	400970	669522	1.73407e+06	851556	886877	840288	846285	846247	828103	818181	869081	828283
#N/A	#N/A	level5	2.27046e+06	278795	179010	204176	306072	617203	415453	96677.7	522186	301464	276568	207726	509337	472515	511336	492926	484791	504567	531238	464993	488363	475820
20-hydroxy-(5z,8z,11z,14z)-eicosatetraenoic acid	Fatty Acyls	level2	1.45314e+06	87816.1	32013.2	540343	75010.3	1.09771e+06	53762.5	42857.1	57287.7	27590	22697	25797.6	23157.2	370162	375907	376112	365854	378301	403074	361649	362356	375770
Lupulone	Others	level4	55546.1	2.10628e+06	236490	47969	111255	18906.6	110559	6138.54	33761	1.63687e+07	97966.2	21604.5	16395.4	363229	362919	375830	359724	374333	377968	378895	387073	398693
Acetate2?,3?-(difluoromethylene)-5?-androstan-17?-ol	#N/A	level4	2.79247e+06	233712	91229.4	272837	190087	554487	178361	47646.4	344090	331890	1.30609e+06	258576	310887	484254	444806	488145	510512	506576	490576	457471	481016	489332
Ricinelaidic acid	#N/A	level4	1.36849e+07	758798	295619	1.10822e+06	725991	2.67386e+06	797324	168346	1.51985e+06	1.37618e+06	6.81573e+06	805984	810574	2.09364e+06	1.97538e+06	2.17835e+06	2.22372e+06	2.04184e+06	1.94179e+06	2.1574e+06	2.1281e+06	2.07065e+06
(+/-)11-hete	#N/A	level2	2.00401e+06	142354	85671.2	403458	128400	1.76379e+06	33781.4	32197.1	63481	30432.4	25460.3	28593	25979.8	521553	625368	623820	544680	544677	575101	548322	576959	621168
#N/A	#N/A	level5	2988.98	50915.3	5541.88	3671.68	5681.51	2038.58	17244.6	2425.72	34274.6	1.10212e+07	12881.8	14743.9	13774.3	172309	195064	177973	188082	179908	192810	197890	195017	196724
#N/A	#N/A	level5	272469	344228	605960	350254	1.16404e+06	940463	975595	583892	1.18818e+06	1.21547e+06	320207	548255	1.62461e+06	552875	568809	581009	589849	569255	573878	614695	609202	604136
#N/A	#N/A	level5	86609.9	40267.1	84277.9	108830	2.80104e+06	119978	319516	157027	629267	150863	50145.5	103445	505403	229156	219577	240448	223675	226813	236421	214728	213253	222420
4-undecylbenzenesulfonic acid	Benzene and substituted derivatives	level4	7.78303e+06	9.37549e+06	1.14832e+07	6.82291e+06	1.47197e+07	3.39753e+06	4.69531e+07	9.39168e+06	5.19237e+07	1.89896e+07	1.02106e+07	1.18423e+07	3.46193e+07	8.43799e+06	8.29367e+06	7.41692e+06	7.35908e+06	7.32162e+06	9.00026e+06	7.88519e+06	8.11274e+06	6.12542e+06
Valtrate	Monoterpenoids (C10)	level4	428952	525305	904548	564391	1.41307e+06	1.097e+06	1.5349e+06	905152	1.65984e+06	1.93616e+06	527133	1.1006e+06	2.87698e+06	812944	734806	731162	752710	793240	754192	806686	805440	769057
#N/A	#N/A	level5	165761	208760	335832	255522	554548	425206	600567	345706	688540	759246	209359	446437	1.18412e+06	307751	308244	299660	287873	299766	323864	309190	317436	327828
Hexamidine	#N/A	level4	2.85591e+06	3.33163e+06	5.08358e+06	3.33347e+06	8.48815e+06	6.96487e+06	9.78963e+06	5.44199e+06	1.09975e+07	1.15112e+07	3.32478e+06	7.33376e+06	1.73713e+07	4.8067e+06	4.64766e+06	4.63278e+06	4.64346e+06	4.54929e+06	4.6993e+06	4.72178e+06	4.69843e+06	4.67893e+06
(+/-)11(12)-eet	#N/A	level2	279625	16772	15937.1	62000.4	23221.8	539896	19877.3	10567.5	46417.5	18392.1	14213	16714.4	14934.7	120382	114027	104891	133788	121281	155387	129611	128916	124362
Sudan iv	#N/A	level4	748598	1.07631e+06	1.09665e+06	686724	1.18517e+06	231036	3.24555e+06	931090	5.83563e+06	1.94293e+06	861546	1.12799e+06	3.64662e+06	806153	767660	601253	720831	757561	739394	588887	764200	727660
(3alpha,4beta,8alpha,12r)-4,15-diacetoxy-3-hydroxy-12,13-epoxytrichothec-9-en-8-yl 3-methylbutanoate	Mycotoxins	level4	212908	288586	416566	305042	588185	443792	763028	450201	940690	984130	282326	565873	1.46399e+06	364970	349847	375026	336590	356364	379976	361780	370549	363199
#N/A	#N/A	level5	1.5097e+06	1.69459e+06	2.45574e+06	1.84006e+06	3.41104e+06	3.00437e+06	5.28224e+06	2.88221e+06	5.79134e+06	5.59516e+06	1.87268e+06	3.86533e+06	8.98003e+06	2.04325e+06	2.14674e+06	2.31323e+06	2.01559e+06	2.22173e+06	2.18875e+06	2.18192e+06	2.22186e+06	2.15108e+06
(+/-)13-hode	#N/A	level2	1.51905e+06	90329.2	63328.3	64773.4	34344.4	127324	128142	38572	454036	121881	15501.4	115277	95586.9	128727	138493	139771	123896	142075	125289	141426	134542	131496
#N/A	#N/A	level5	2.85568e+06	36026.3	41331.9	894998	323595	2.14525e+06	97183.1	778510	550712	34489.2	136557	62617.2	255069	1.07909e+06	1.14798e+06	1.08761e+06	1.1163e+06	1.20796e+06	992288	960412	939521	1.02306e+06
#N/A	#N/A	level5	732008	1.00774e+06	1.31511e+06	909414	1.47452e+06	1.39238e+06	2.59048e+06	1.45047e+06	2.89546e+06	2.75154e+06	1.06543e+06	1.77439e+06	4.25798e+06	1.06542e+06	1.04249e+06	1.03147e+06	1.0042e+06	1.12253e+06	1.02292e+06	1.07031e+06	1.0985e+06	1.02798e+06
Estradiol enanthate	#N/A	level4	107505	1.19703e+06	165859	1.1831e+06	137920	64351.4	181210	12580.6	70847.1	3.48359e+07	17072.2	41442.4	13363.7	801546	872831	840205	830663	827663	882702	862993	821452	872797
#N/A	#N/A	level5	2.84343e+06	753483	384721	83104.3	422213	397996	1.68289e+06	223956	2.6007e+06	955674	920765	4.60026e+06	1.25566e+06	476464	484757	471267	459616	490508	495101	496115	497415	471190
#N/A	#N/A	level5	1.34639e+06	253215	25357.9	44125.3	37415.3	165682	147877	10258	75707.4	318326	76879.7	2.35361e+06	279095	189864	204608	210428	192172	188006	180096	183349	189949	200979
#N/A	#N/A	level5	354014	459367	595095	516873	628628	530470	1.17295e+06	701976	1.69234e+06	1.35455e+06	570101	1.06593e+06	2.03006e+06	457102	497382	496764	479834	518778	483330	494553	507366	456250
#N/A	#N/A	level5	1.04251e+06	3.28564e+06	1.0409e+06	1.26027e+06	1.26991e+06	662935	4.00923e+06	606545	5.85543e+06	3.23308e+06	3.88266e+06	3.65975e+06	3.65793e+06	916228	898237	918010	906394	917636	942566	944054	961719	910755
2-hydroxy-2-(4-methyl-2-oxocyclohexyl)propyl hexopyranoside	#N/A	level4	4.2864e+06	1.36242e+07	3.94837e+06	5.05818e+06	5.03071e+06	2.92954e+06	1.56026e+07	2.35675e+06	2.43471e+07	1.36275e+07	1.6294e+07	1.49977e+07	1.4941e+07	3.72754e+06	3.63316e+06	3.7023e+06	3.69159e+06	3.72271e+06	3.78378e+06	3.81953e+06	3.68566e+06	3.85622e+06
Myristyl sulfate	Organic sulfuric acids and derivatives	level4	7.46029e+06	3.33633e+06	4.52258e+06	9.41881e+06	1.353e+07	1.37378e+07	1.4989e+07	1.36509e+07	1.96187e+07	1.14058e+07	2.66782e+06	3.92195e+06	2.5637e+07	8.83924e+06	9.21798e+06	8.96301e+06	9.20667e+06	8.99195e+06	8.95857e+06	8.36982e+06	9.00424e+06	8.68695e+06
Hydroxyprogesterone caproate	#N/A	level4	190355	1.17836e+06	103835	45054.9	43834.1	24106.3	37757.4	3284.94	34110.7	1.19592e+07	36174.9	15055	14460.3	272908	274615	265941	252397	260221	271067	266468	274362	276668
Sesartemin	Lignans	level4	495520	354071	404729	689760	954060	895314	1.16867e+06	935843	1.9393e+06	1.02796e+06	290726	330499	1.86887e+06	656551	636593	674103	640795	635507	654230	721592	662863	635131
2-dodecylbenzenesulfonic acid	Benzene and substituted derivatives	level4	2.54847e+06	2.25452e+06	2.7388e+06	2.2267e+06	3.99405e+06	752179	1.07014e+07	3.04859e+06	1.85389e+07	4.10466e+06	2.75785e+06	3.63184e+06	9.68643e+06	1.71602e+06	1.87333e+06	1.80873e+06	1.80272e+06	2.42569e+06	1.87036e+06	1.83873e+06	1.75229e+06	2.35108e+06
16-hydroxyhexadecanoic acid	Fatty Acyls	level2	4.23639e+06	693228	403388	884948	431439	480799	1.27328e+06	1.14442e+06	4.73854e+06	990766	776091	818917	849392	527469	495596	493125	520338	544526	484136	475627	505211	505581
#N/A	#N/A	level5	1.29819e+06	204329	107096	261802	125457	132664	383198	297695	1.24733e+06	259022	203733	244546	223684	143983	153141	144309	155671	143924	138217	142283	126041	134613
11,11'-carbonylbis(7,11-diazatricyclo[7.3.1.0~2,7~]trideca-2,4-dien-6-one)	Alkaloids derived from lysine	level4	1.78255e+06	1.68261e+06	2.07e+06	1.46599e+06	3.0285e+06	1.11005e+06	7.44275e+06	2.16722e+06	1.10677e+07	4.05516e+06	1.9728e+06	2.26967e+06	9.9338e+06	1.75636e+06	1.77564e+06	1.72087e+06	1.71451e+06	1.88931e+06	1.76815e+06	1.76216e+06	1.78975e+06	1.77931e+06
Lisuride	Quinolines and derivatives	level4	2.49972e+06	7.04172e+06	3.52671e+06	2.54325e+06	5.83372e+06	5.64334e+06	2.94866e+07	4.8095e+06	4.81447e+07	1.42451e+07	7.34402e+06	8.81491e+06	1.76915e+07	3.47594e+06	3.33532e+06	3.47101e+06	3.54222e+06	3.19525e+06	3.49542e+06	3.62885e+06	3.45001e+06	3.44806e+06
6,8-diprenylnaringenin	Flavonoids	level4	1.74655e+06	1.74812e+06	1.92892e+06	1.21422e+06	2.34424e+06	543627	7.1819e+06	1.90882e+06	1.18549e+07	3.74129e+06	2.02974e+06	2.21744e+06	7.99548e+06	1.42788e+06	1.4224e+06	1.4131e+06	1.52106e+06	1.49055e+06	1.53878e+06	1.4247e+06	1.46318e+06	1.47089e+06
Tetrofosmin	#N/A	level4	1.12418e+06	624681	1.37184e+06	1.16201e+06	2.26779e+06	1.6985e+06	2.97159e+06	2.33127e+06	4.51303e+06	2.39919e+06	706772	997995	8.42279e+06	1.43983e+06	1.41605e+06	1.41146e+06	1.39374e+06	1.42876e+06	1.43898e+06	1.4666e+06	1.44626e+06	1.45938e+06
#N/A	#N/A	level5	494155	251205	599404	488200	820756	662881	1.34182e+06	1.07685e+06	1.74979e+06	1.00495e+06	274237	473969	3.85993e+06	593300	645840	572438	607876	598645	625591	609081	620653	631333
Nandrolone cypionate	#N/A	level4	461057	1.26463e+06	287908	1.42244e+06	213027	209467	56815.9	16868.4	31758.7	2.99161e+07	12881.3	14211.1	12788.7	701771	687644	706236	717477	714546	748838	778532	716424	730756
#N/A	#N/A	level5	387925	383431	276076	636115	675673	201456	982287	1.08963e+06	2.74148e+06	510037	474646	454670	1.47659e+06	346555	371578	369445	357790	377177	397716	372052	348530	372375
Palmitoleic acid	Fatty Acyls	level2	3.0199e+06	137213	97673.4	175365	90903.8	131854	146960	38824.6	574619	180941	89104.7	217710	176862	366957	268606	323565	291834	353212	378366	280478	292446	258870
#N/A	#N/A	level5	1.75219e+06	1.38642e+06	1.02434e+06	818054	1.71344e+06	404992	3.2724e+06	799433	1.02432e+07	2.00352e+06	1.61911e+06	1.84352e+06	2.37681e+06	779485	741914	792896	745870	795913	814332	813068	788430	819861
O-(hydroxy{(2r)-2-hydroxy-3-[(2-methoxyoctadecyl)oxy]propoxy}phosphoryl)-l-serine	#N/A	level4	1.13597e+06	262844	190783	663098	645739	3.90271e+06	198750	154979	695184	1.59139e+06	223341	145191	256867	1.10063e+06	1.09188e+06	1.12345e+06	1.08652e+06	1.11443e+06	1.12587e+06	1.15687e+06	1.12955e+06	1.11524e+06
(7r,13e)-1-amino-4,12-dihydroxy-9-oxo-7-[(palmitoyloxy)methyl]-3,5,8-trioxa-4-phosphapentadec-13-en-15-oic acid 4-oxide	#N/A	level4	414405	84651.3	57795.4	236477	226292	1.25266e+06	47113.3	49685.7	182143	549994	50987.1	45187.3	84539.6	395324	397507	399334	387856	420266	398942	411138	419652	395704
(2e)-7-{[(9z,21r,27s)-27-amino-27-carboxy-24-hydroxy-24-oxido-18-oxo-19,23,25-trioxa-24lambda~5~-phosphaheptacos-9-en-21-yl]oxy}-4,7-dioxo-2-heptenoic acid	#N/A	level4	239740	33059.2	31285.5	144918	128473	604648	25200.7	30811	55949.1	284564	21316.6	17655	40532.2	231663	226729	231341	223528	233922	229389	229295	243067	243033
Glycerophospho-n-palmitoyl ethanolamine	#N/A	level3	362522	33769.4	14269.8	182510	51433.8	487104	16929.7	58691.2	112297	154990	13066.2	14166.9	13327.7	170340	157399	168668	158343	168849	166249	171069	165833	166314
Arachidonic acid	Fatty Acyls	level2	2.18895e+06	96477.6	38211	732675	218062	2.35046e+06	84718.1	596655	452151	51010.5	71915.4	44901.4	139342	634634	606533	614428	654971	609312	599694	608859	575805	596741
O-{[(2r)-3-(henicosanoyloxy)-2-hydroxypropoxy](hydroxy)phosphoryl}-l-serine	#N/A	level4	144127	78849	16408.6	127299	95460.7	635050	30974.4	58203.1	80568.2	767157	71328.2	34899.2	27947.6	160203	148641	157702	155570	155008	153107	145937	158037	167128
Linoleic acid	Fatty Acyls	level2	1.20228e+06	186959	245805	291984	220563	566786	484467	247912	1.57986e+06	304935	285832	249958	446213	329447	342068	361412	365366	365282	327542	339684	319722	395445
#N/A	#N/A	level5	2.03034e+06	229020	67901.4	94257.7	188850	150532	158591	44928.1	323986	160328	128198	235712	341957	329305	322752	338436	321627	338365	351586	383522	327780	359462
