## Supplementary material for "High-throughput metabolome comparison of cutaneous squamous cell carcinoma, basal cell carcinoma, and healthy skin with e-biopsy sampling": Table S3

### Sheet: Table S3
Table S3. List of all metabolites identified with an amide column in positive mode.
Metabolite name	Class	ID reliability	cSCC_1	cSCC_2	cSCC_3	cSCC_4	BCC_1	BCC_2	BCC_3	BCC_4	BCC_5	BCC_6	Healthy_1	Healthy_2-1	Healthy_2-2	QC_06	QC_07	QC_08	QC_09	QC_10	QC_11	QC_12	QC_13	QC_14
#N/A	#N/A	level5	1.23854e+06	1.09797e+06	2.27195e+06	3.85388e+06	513312	974327	543376	492596	1.29525e+06	3.71686e+06	682369	2.78241e+06	1.6249e+06	6.11779e+06	5.91401e+06	5.6758e+06	6.78803e+06	6.79366e+06	6.96459e+06	3.86983e+06	4.15562e+06	4.54505e+06
#N/A	#N/A	level5	515797	528283	874892	1.73487e+06	1.1307e+06	2.09927e+06	1.22632e+06	269359	430292	1.07175e+06	237170	818994	1.53192e+06	3.74801e+06	3.52976e+06	3.40962e+06	2.66403e+06	3.46173e+06	3.30126e+06	1.94793e+06	2.51148e+06	2.45134e+06
#N/A	#N/A	level5	1.52532e+06	786401	924135	1.77175e+06	194128	890030	231299	175548	67912.7	1.28071e+06	104832	1.14202e+06	1.34885e+06	5.39167e+07	5.68586e+07	5.31496e+07	5.57586e+07	5.30672e+07	4.93137e+07	3.10491e+07	3.19395e+07	3.19512e+07
#N/A	#N/A	level5	708634	175511	295640	475446	256343	874712	184099	24846.7	22175.2	369623	70448.1	393469	1.61365e+06	3.74013e+07	4.00497e+07	3.67311e+07	4.02973e+07	3.97473e+07	3.52231e+07	2.49364e+07	2.72133e+07	2.64425e+07
#N/A	#N/A	level5	729813	787388	1.25342e+06	2.92983e+06	1.75162e+06	3.16919e+06	1.9135e+06	195967	673496	1.29093e+06	423702	1.37851e+06	2.78559e+06	5.42299e+06	6.46752e+06	5.99204e+06	5.9366e+06	5.86813e+06	5.69804e+06	6.01634e+06	6.65388e+06	6.32775e+06
#N/A	#N/A	level5	2.02272e+06	834374	1.58462e+06	1.06414e+07	295829	1.26934e+06	402256	237804	632026	3.26698e+06	420474	4.69837e+06	2.40632e+06	7.42671e+07	8.55514e+07	7.74079e+07	7.23924e+07	7.2357e+07	7.33016e+07	5.20142e+07	5.51967e+07	5.68041e+07
#N/A	#N/A	level5	994895	431136	731920	3.85275e+06	1.63572e+06	4.13579e+06	2.14099e+06	385286	342383	1.1408e+06	189466	1.79095e+06	3.72935e+06	5.93186e+06	5.78364e+06	5.87357e+06	1.05065e+07	9.9667e+06	7.73242e+06	6.29945e+06	1.1026e+07	7.86075e+06
Tc8400000	#N/A	level4	277028	78875.3	154629	1.57014e+06	398214	1.23966e+06	428350	2.87933e+06	127393	446285	1.04587e+06	382525	1.21277e+06	3.99852e+06	4.09875e+06	3.68888e+06	4.47983e+06	4.1862e+06	4.22039e+06	3.33369e+06	3.75088e+06	3.70589e+06
Toxiferine i	Alkaloids derived from tryptophan and anthranilic acid	level4	1.26824e+06	561247	792831	1.46462e+07	1.35058e+07	1.43494e+07	1.27304e+07	451216	5.17351e+06	9.61735e+06	3.22666e+06	6.23965e+06	2.10359e+07	2.16672e+07	2.27165e+07	2.18908e+07	2.31269e+07	2.29368e+07	2.12871e+07	1.80896e+07	1.9395e+07	1.91939e+07
#N/A	#N/A	level5	3.00252e+07	9.96209e+06	1.63124e+07	1.10937e+08	4.21044e+07	1.3392e+08	5.57472e+07	2.16753e+06	8.87183e+06	2.68486e+07	5.62562e+06	4.1745e+07	1.29565e+08	3.98159e+08	4.11344e+08	4.04638e+08	4.22895e+08	4.43024e+08	4.1419e+08	3.23886e+08	3.5399e+08	3.2589e+08
#N/A	#N/A	level5	59831.5	8.77764e+06	577859	1.7014e+06	1.20462e+06	1.48462e+06	1.36333e+06	1.77849e+06	1.40327e+06	3.78336e+07	2.55086e+07	3.3396e+07	3.82054e+07	6.42963e+06	5.25382e+06	5.75499e+06	6.26729e+06	6.10814e+06	7.13931e+06	6.04805e+06	5.72515e+06	5.99575e+06
#N/A	#N/A	level5	109247	43306.7	25458.5	499354	284107	698528	360202	26173.3	67536.9	151999	32216.6	199272	723500	2.04418e+06	1.47824e+06	1.1396e+06	1.81225e+06	2.10568e+06	1.89477e+06	1.11043e+06	1.37838e+06	1.1715e+06
#N/A	#N/A	level5	80638.2	1.27079e+07	927548	2.44044e+06	1.82603e+06	2.32159e+06	2.1165e+06	2.59225e+06	2.10452e+06	5.58213e+07	3.65645e+07	4.91357e+07	5.69673e+07	9.42864e+06	8.7001e+06	8.63542e+06	8.97348e+06	9.08447e+06	1.04913e+07	8.92869e+06	8.61629e+06	8.94147e+06
24-methyl-3,26-dioxo-22,26-epoxy-18-norcholesta-1,4,24-trien-13-yl acetate	#N/A	level4	646256	1.62445e+06	1.50722e+06	5.64838e+06	5.72288e+06	6.01245e+06	6.72707e+06	5.65264e+06	8.61606e+06	1.05377e+07	8.42996e+06	8.42284e+06	8.7697e+06	7.86041e+06	7.51928e+06	7.86407e+06	8.74843e+06	8.57604e+06	7.43082e+06	6.88768e+06	6.84655e+06	6.81031e+06
#N/A	#N/A	level5	135484	1.41283e+06	267818	2.14722e+06	377427	296805	3.64311e+06	548529	458384	679206	571577	3.61032e+06	551527	4.40907e+06	5.62604e+06	4.99801e+06	4.33552e+06	4.55313e+06	5.22479e+06	3.55079e+06	3.8915e+06	4.38667e+06
#N/A	#N/A	level5	7094.72	240334	17770.7	29738.8	196442	1.41828e+06	49805.3	28393.6	11544.2	60412.7	6.13251e+06	58291	4.86965e+06	1.66711e+06	2.15132e+06	1.59292e+06	2.02914e+06	1.72661e+06	1.6514e+06	1.49183e+06	1.62549e+06	1.69904e+06
#N/A	#N/A	level5	557035	2.73694e+07	5.11512e+06	1.41125e+07	5.3789e+06	1.12276e+07	2.31633e+07	8.26554e+06	3.76343e+06	1.40152e+07	1.65754e+07	1.91608e+07	1.65956e+07	2.39942e+07	3.94017e+07	3.78629e+07	3.22333e+07	2.70766e+07	2.66782e+07	1.56729e+07	2.12985e+07	1.98048e+07
#N/A	#N/A	level5	1.72127e+06	1.51911e+06	1.97595e+06	4.04608e+06	1.76145e+06	4.87551e+06	2.09723e+06	311280	394356	3.20707e+06	648011	2.3252e+06	790288	4.70819e+07	4.13667e+07	4.67104e+07	4.45213e+07	4.11648e+07	4.5538e+07	4.19575e+07	3.90866e+07	4.18231e+07
Yazumycin a	#N/A	level4	96372.7	438593	659687	2.6958e+06	6.06685e+06	1.71559e+06	2.288e+06	2.69564e+06	5.24742e+06	3.33956e+06	5.92649e+06	3.2422e+06	6.88102e+06	3.75789e+06	3.85262e+06	3.62725e+06	3.78627e+06	3.75234e+06	4.21752e+06	3.12593e+06	3.26902e+06	2.93848e+06
#N/A	#N/A	level5	129922	1.27311e+06	267977	909394	339762	254280	1.57239e+06	863680	491328	264197	172161	1.03777e+06	56155.3	1.05134e+06	1.16426e+06	1.37011e+06	1.28752e+06	1.24516e+06	1.19285e+06	528191	943149	712345
#N/A	#N/A	level5	10622.4	651075	66098.5	44525.9	287622	2.33407e+06	81993.5	42511.8	17284.3	56232.3	5.90653e+06	87893	4.4074e+06	3.17205e+06	3.55718e+06	2.49868e+06	3.30241e+06	3.11552e+06	2.77193e+06	2.72288e+06	3.27311e+06	2.8929e+06
(5z,8z,11z,14z)-16,16-dimethyl-n-propyl-5,8,11,14-docosatetraenamide	#N/A	level4	103394	183240	62110.7	156701	139468	257908	107579	39947.1	17988.3	94316.6	79930.3	73053.2	349776	1.73075e+06	1.37437e+06	1.90034e+06	1.57421e+06	1.66845e+06	1.89612e+06	1.63595e+06	1.72916e+06	1.61869e+06
#N/A	#N/A	level5	10342.9	189873	64359.1	56669.7	101877	666169	79835.9	66554.5	31778.6	54752.5	1.34495e+06	75697.7	1.76676e+06	608366	613010	613389	632241	534315	671472	647742	591344	723442
#N/A	#N/A	level5	49277.1	2.38155e+07	4.31912e+06	2.78129e+06	4.7111e+06	9.30118e+06	4.08378e+06	2.41594e+06	1.22526e+06	1.60611e+07	1.33472e+07	5.7361e+06	9.69961e+06	5.15502e+06	5.42249e+06	4.68121e+06	5.12315e+06	5.0054e+06	5.42919e+06	3.93521e+06	4.34692e+06	4.73697e+06
3,8,10-trihydroxy-9,11-bis(3-methyl-2-buten-1-yl)-6-(2-methyl-1-propen-1-yl)-6h,7h-chromeno[4,3-b]chromen-7-one	#N/A	level4	19679.1	3.58346e+06	122454	95381.8	68236	94835.3	151901	103121	46496.1	1.09147e+07	1.17551e+07	1.36628e+07	1.2808e+07	5.04439e+06	5.5472e+06	5.03426e+06	5.43212e+06	5.17801e+06	5.02964e+06	4.61464e+06	5.38467e+06	5.04443e+06
3621	Azolines	level4	3.28103e+06	9.7817e+07	2.86435e+07	1.60947e+07	2.55703e+07	3.27647e+07	2.05166e+07	1.97161e+07	1.05036e+07	6.75751e+07	4.81639e+07	3.11261e+07	3.45406e+07	2.57402e+07	2.58797e+07	2.62081e+07	2.73209e+07	2.45359e+07	2.66387e+07	2.39149e+07	2.25187e+07	2.47583e+07
#N/A	#N/A	level5	2.38559e+06	487688	231416	172108	235642	3.39778e+06	400261	266306	102543	252744	261019	185760	174159	3.89456e+06	3.69601e+06	4.12071e+06	3.51878e+06	4.12481e+06	4.37741e+06	2.37191e+06	2.74284e+06	2.95157e+06
#N/A	#N/A	level5	16258.3	381036	66288.1	58368.2	218524	3.8457e+06	82228.7	68549.3	32731	56393.6	4.5103e+06	77966.5	4.4074e+06	2.33375e+06	3.55718e+06	2.49868e+06	3.30241e+06	2.28387e+06	2.77193e+06	2.05706e+06	3.27311e+06	1.98405e+06
Lupenone	#N/A	level4	7.15331e+06	513789	286333	161578	349102	170811	289832	430525	192016	367356	295040	265067	185842	8.12857e+06	9.50885e+06	7.4563e+06	1.09861e+07	8.23051e+06	7.49362e+06	6.83605e+06	6.12429e+06	8.21823e+06
#N/A	#N/A	level5	9059.33	4.76227e+06	137085	1.03533e+06	26715.4	366378	651475	33546.3	13639.2	617906	1.92961e+06	779606	563348	549916	528726	850120	542100	730995	831464	505729	605693	481208
#N/A	#N/A	level5	407575	9.12509e+07	5.76387e+06	1.67048e+07	1.40272e+06	2.81134e+07	4.97073e+06	723735	182639	4.49288e+07	4.93115e+07	7.26454e+06	1.09188e+07	1.65395e+07	1.5312e+07	1.55404e+07	1.55397e+07	1.55464e+07	1.51368e+07	1.13516e+07	1.10634e+07	1.22116e+07
#N/A	#N/A	level5	97446.3	1.03561e+07	472195	7.06655e+06	109288	129150	2.02971e+07	1.53975e+06	1.17858e+06	402236	823784	2.34113e+07	290115	8.94109e+06	8.02358e+06	7.7132e+06	7.97554e+06	7.74321e+06	5.88638e+06	5.53235e+06	5.3032e+06	5.68733e+06
(5z,8z,11z,14z)-n,n-diethyl-5,8,11,14-icosatetraenamide	#N/A	level4	197598	211553	107706	1.96448e+06	1.25605e+06	1.30273e+06	1.38032e+06	74153.7	714765	1.41035e+06	447655	886361	1.44457e+06	3.97885e+06	4.77098e+06	5.04669e+06	3.85469e+06	4.14453e+06	5.57961e+06	7.7698e+06	6.69329e+06	6.37863e+06
#N/A	#N/A	level5	1.14607e+07	2.34458e+07	8.59313e+07	2.9743e+07	4.2611e+07	3.32812e+07	6.04356e+07	1.60117e+08	8.76062e+07	6.32292e+07	7.96125e+07	4.96938e+07	4.53235e+07	4.31124e+07	4.54317e+07	4.25585e+07	4.80383e+07	4.50174e+07	4.55272e+07	3.64246e+07	3.45551e+07	3.88386e+07
Mono(2-ethylhexyl) phthalate (mehp)	Benzene and substituted derivatives	level3	5.47351e+06	1.38652e+07	3.575e+07	1.05038e+07	1.67437e+07	1.19291e+07	2.68182e+07	4.96354e+07	3.00771e+07	2.48878e+07	3.06799e+07	1.99808e+07	2.03756e+07	2.18319e+07	2.02466e+07	2.17534e+07	2.11627e+07	2.01865e+07	2.3524e+07	1.4703e+07	1.37976e+07	1.48616e+07
#N/A	#N/A	level5	1.21234e+06	2.45624e+06	963655	1.58637e+06	1.52897e+06	1.79817e+06	1.73698e+06	7.62826e+06	4.88255e+06	2.02745e+06	1.16148e+06	1.50277e+06	358111	2.89845e+06	2.79683e+06	1.88708e+06	2.91089e+06	2.77082e+06	2.02422e+06	2.30381e+06	1.92299e+06	1.89285e+06
#N/A	#N/A	level5	102336	405696	760663	1.13462e+06	1.37965e+06	1.08799e+06	1.08117e+06	1.35516e+06	1.82827e+06	2.42132e+06	2.10517e+06	1.51434e+06	853858	1.26063e+06	1.15406e+06	1.3041e+06	1.16754e+06	1.04298e+06	1.2626e+06	988404	816952	1.06424e+06
Maraniol	Coumarins and derivatives	level4	2.32652e+06	6.62167e+06	1.25103e+07	6.15896e+06	6.2153e+06	6.3517e+06	8.00832e+06	2.15336e+07	1.37714e+07	1.44841e+07	1.30609e+07	9.78802e+06	9.19602e+06	8.9301e+06	6.63558e+06	6.80839e+06	8.84501e+06	7.94267e+06	9.00602e+06	7.17271e+06	7.80448e+06	7.42797e+06
#N/A	#N/A	level5	793138	243071	419525	8.5813e+06	6.18647e+06	8.45379e+06	9.2763e+06	1.03248e+06	4.50372e+06	9.40583e+06	2.49691e+06	5.97402e+06	1.42064e+07	1.72272e+07	1.78285e+07	1.6682e+07	1.72916e+07	1.56583e+07	1.84545e+07	1.49491e+07	1.56786e+07	1.55967e+07
#N/A	#N/A	level5	2.55799e+06	233936	111007	65075.5	94357.6	72487	91677.9	76426.5	36492.3	117221	125206	89106	77969.7	3.31791e+06	3.62994e+06	3.3257e+06	3.6786e+06	3.86289e+06	3.43874e+06	3.11735e+06	2.98384e+06	2.96726e+06
#N/A	#N/A	level5	501701	9.93516e+06	1.06096e+06	5.73457e+06	392094	482291	1.32976e+07	2.41096e+06	1.83801e+06	1.66018e+06	1.59969e+06	1.1221e+07	902455	6.68102e+06	7.78593e+06	5.88515e+06	8.58499e+06	6.36257e+06	8.16144e+06	7.01644e+06	5.40882e+06	8.02001e+06
#N/A	#N/A	level5	1.00784e+07	1.66618e+08	2.87687e+07	9.77626e+07	8.00597e+06	1.39061e+07	1.89821e+08	4.48455e+07	3.3602e+07	2.895e+07	2.86153e+07	1.62342e+08	1.33368e+07	1.24871e+08	1.2542e+08	1.22128e+08	1.32355e+08	1.12295e+08	1.18866e+08	9.48186e+07	9.50089e+07	1.03131e+08
#N/A	#N/A	level5	12776	153677	78240	45866.7	29026.8	535365	64616.7	53867.1	25720.6	82619.9	6.52041e+06	83254.9	2.54709e+06	787206	831067	753660	877780	665749	698384	1.35584e+06	895775	916093
Nafenopin	#N/A	level4	38342.9	253036	120070	72023.7	77044.5	129351	99163	113056	165348	4.24255e+06	135429	96381.1	90362	287448	345686	389798	319853	335867	258264	164342	335016	280744
#N/A	#N/A	level5	12668.9	152388	77583.8	45482	28783.3	553754	64074.7	53415.3	25504.9	81926.9	8.21804e+06	62277.1	3.85478e+06	1.27475e+06	1.18521e+06	926988	1.24925e+06	1.17051e+06	1.23241e+06	1.41513e+06	1.29783e+06	1.23828e+06
#N/A	#N/A	level5	437412	2.44158e+06	2.96919e+06	1.24498e+06	970017	1.4976e+06	1.67946e+06	2.80838e+06	2.79497e+06	3.26928e+06	3.36982e+06	2.04996e+06	1.38379e+06	1.19054e+06	1.38118e+06	1.15799e+06	1.17952e+06	1.49261e+06	1.317e+06	878598	866467	1.12693e+06
#N/A	#N/A	level5	24555.3	3.3674e+06	351810	352731	209859	2.07822e+06	180189	80471.7	47911.6	386767	5.02818e+06	221032	3.73134e+06	977431	1.45924e+06	1.94711e+06	1.11613e+06	1.29283e+06	1.2193e+06	791384	1.33669e+06	984087
#N/A	#N/A	level5	19453.4	183942	87283.5	52356.9	215314	1.13367e+06	72085.5	63752	37956.9	95327.6	5.62081e+06	158951	3.7258e+06	2.36388e+06	2.0793e+06	1.61924e+06	2.4769e+06	1.97858e+06	2.62172e+06	2.94874e+06	2.61161e+06	2.63477e+06
#N/A	#N/A	level5	207391	6.66215e+06	1.83964e+06	979004	3.41753e+06	2.24332e+07	289053	149358	41344.4	1.41587e+06	1.06383e+08	2.40448e+06	4.70607e+07	4.38128e+07	4.45503e+07	2.34432e+07	4.61375e+07	2.80447e+07	3.03342e+07	2.59174e+07	2.87676e+07	2.89773e+07
#N/A	#N/A	level5	2.55129e+07	1.18112e+09	3.47103e+08	3.66076e+08	5.72013e+07	2.52593e+08	6.15519e+08	2.54803e+08	1.12423e+08	3.51982e+08	5.43802e+08	5.90016e+08	1.91061e+08	4.20633e+08	6.18164e+08	4.86776e+08	4.83462e+08	4.15934e+08	3.38223e+08	3.27555e+08	3.29411e+08	3.18119e+08
#N/A	#N/A	level5	24750.2	234025	111049	66612.5	56275.8	72514.6	91712.8	81110.2	48291.8	121283	125254	89139.8	84153.9	1.71282e+06	2.00857e+06	1.70134e+06	1.50132e+06	1.71363e+06	1.74065e+06	1.60767e+06	1.07211e+06	1.41028e+06
#N/A	#N/A	level5	1.53893e+06	2.46146e+07	6.62805e+06	1.03636e+07	2.60263e+06	2.7832e+06	2.23278e+07	8.52097e+06	6.23489e+06	5.06619e+06	5.67777e+06	1.02256e+07	2.93848e+06	1.07141e+07	1.05894e+07	1.11421e+07	1.00086e+07	1.0706e+07	1.10418e+07	7.18642e+06	7.36577e+06	6.68735e+06
#N/A	#N/A	level5	10977.4	1.1392e+07	1.26978e+06	956575	212574	3.51384e+06	956158	53094.6	67800.7	3.72434e+06	4.04651e+06	1.00797e+06	1.25748e+06	738580	615110	718646	549623	534168	554573	455072	471288	386284
#N/A	#N/A	level5	10158	1.95662e+06	128041	745262	137803	1.02997e+06	416539	44891.8	137247	65689.6	7.32448e+06	1.25093e+06	3.58049e+06	1.00623e+07	1.00223e+07	9.47162e+06	9.90239e+06	9.7067e+06	9.85566e+06	9.06206e+06	8.50949e+06	8.78418e+06
#N/A	#N/A	level5	112543	1.03694e+07	1.10713e+06	831142	1.64953e+06	2.2935e+07	819808	831896	335927	1.90178e+06	8.14544e+07	1.89756e+06	5.09183e+07	2.54092e+07	2.7532e+07	2.72687e+07	3.11429e+07	2.9056e+07	2.85337e+07	2.9371e+07	2.78303e+07	3.28464e+07
#N/A	#N/A	level5	87831	3.55094e+06	895011	656435	1.0696e+06	1.56872e+07	374368	501172	257330	909973	5.47369e+07	612234	2.93477e+07	1.86805e+07	1.68107e+07	1.97991e+07	1.77437e+07	1.70534e+07	1.80295e+07	1.37225e+07	1.65322e+07	1.66214e+07
Tridemorph	Oxazinanes	level4	892923	1.08698e+06	1.95089e+06	1.03699e+07	7.48652e+06	7.37677e+06	1.08794e+07	5.75547e+06	1.27806e+07	1.52931e+07	1.01309e+07	1.15587e+07	1.39709e+07	1.78809e+07	1.76707e+07	1.67819e+07	1.7837e+07	1.288e+07	1.70767e+07	1.64324e+07	1.55576e+07	1.61543e+07
#N/A	#N/A	level5	67335.3	7.05012e+07	1.69592e+07	3.4647e+06	1.54298e+06	8.13208e+06	4.87483e+06	741898	513054	2.1409e+07	1.81111e+07	7.37083e+06	5.23212e+06	1.51377e+06	2.3039e+06	2.21969e+06	1.48492e+06	1.46516e+06	1.60551e+06	1.2409e+06	1.20393e+06	1.41966e+06
#N/A	#N/A	level5	222511	9.71473e+07	4.77958e+07	2.60509e+07	4.5201e+06	2.29652e+07	3.66483e+07	1.08094e+07	5.1983e+06	6.60044e+07	4.54613e+07	3.13333e+07	1.13293e+07	1.0127e+07	8.5325e+06	1.32963e+07	9.91332e+06	1.01271e+07	7.39662e+06	5.05332e+06	7.26971e+06	7.13084e+06
Disulfiram	Organonitrogen compounds	level4	6.44767e+06	7.58989e+08	2.02248e+08	7.64752e+07	5.23274e+07	1.5802e+08	1.01269e+08	5.50843e+07	3.13735e+07	2.77129e+08	2.62836e+08	1.31866e+08	1.17273e+08	7.67441e+07	7.1308e+07	6.12799e+07	7.60969e+07	7.18438e+07	6.93636e+07	6.79069e+07	6.01373e+07	6.4052e+07
#N/A	#N/A	level5	832393	1.05575e+07	3.37133e+06	6.48913e+06	2.30639e+06	4.89193e+06	1.12357e+07	5.40665e+06	3.86714e+06	2.60322e+06	1.73357e+07	6.46832e+06	9.67997e+06	1.13601e+07	1.16901e+07	1.07662e+07	1.05383e+07	1.0858e+07	1.07051e+07	7.83599e+06	7.83203e+06	7.88573e+06
#N/A	#N/A	level5	240853	3.20022e+07	9.50644e+06	2.83702e+06	2.08115e+06	6.6517e+06	4.27388e+06	1.84559e+06	1.23627e+06	1.13404e+07	1.13067e+07	5.43163e+06	4.85598e+06	2.53863e+06	2.74692e+06	2.49402e+06	2.76281e+06	2.85893e+06	2.96555e+06	2.60191e+06	2.53937e+06	2.61032e+06
Eudistomin n	#N/A	level4	87328.4	1.00211e+07	1.60949e+06	1.02514e+06	1.76981e+06	2.16513e+07	2.39557e+06	749265	286729	1.88029e+06	7.4366e+07	2.03989e+06	4.6705e+07	2.36509e+07	2.55181e+07	2.55419e+07	2.89734e+07	2.65146e+07	2.61179e+07	2.75458e+07	2.57752e+07	3.04262e+07
#N/A	#N/A	level5	470785	1.95503e+07	7.52047e+06	2.31222e+06	2.44924e+06	5.54988e+06	3.7074e+06	1.43413e+06	1.21118e+06	6.10907e+06	6.0677e+06	2.88867e+06	2.68214e+06	1.98705e+06	1.77995e+06	1.68486e+06	1.93506e+06	1.7674e+06	1.86785e+06	1.27289e+06	1.33897e+06	1.45304e+06
Butyl isothiocyanate	Isothiocyanates	level4	7.47603e+07	2.83469e+09	8.61924e+08	3.46144e+08	2.46355e+08	5.42423e+08	3.92276e+08	2.53392e+08	2.137e+08	1.03873e+09	8.74236e+08	6.02282e+08	4.09302e+08	3.07081e+08	2.68686e+08	2.7252e+08	3.02698e+08	2.85969e+08	2.81206e+08	2.87873e+08	2.72481e+08	2.87958e+08
#N/A	#N/A	level5	302238	433003	2.12396e+06	1.61306e+06	276223	190892	299617	205933	532997	724909	307813	7.59062e+06	5.05113e+06	5.23479e+06	5.0094e+06	5.88903e+06	5.14718e+06	5.09128e+06	5.39e+06	6.16183e+06	5.9476e+06	5.43076e+06
#N/A	#N/A	level5	1.62066e+07	3.37556e+08	1.28172e+08	4.6868e+07	4.7234e+07	7.35395e+07	6.30324e+07	4.52067e+07	4.12655e+07	1.23173e+08	1.07247e+08	7.191e+07	5.50324e+07	4.54503e+07	4.42229e+07	4.46822e+07	4.87916e+07	4.78896e+07	4.96893e+07	4.8126e+07	4.68508e+07	4.6253e+07
(5e)-7,7-dimethyl-4-oxa-8-thia-2,5-diazanon-5-en-3-one	#N/A	level4	381762	1.09184e+06	3.71089e+06	1.35361e+06	1.59542e+06	1.61992e+06	2.24723e+06	6.83548e+06	4.37577e+06	3.37294e+06	4.32136e+06	3.31194e+06	276361	1.55498e+06	1.49534e+06	1.60643e+06	1.21352e+06	1.49851e+06	1.54815e+06	1.37933e+06	1.63645e+06	1.37847e+06
#N/A	#N/A	level5	580518	710448	970975	4.98943e+06	2.68832e+06	4.18764e+06	4.64243e+06	948803	3.14086e+06	6.62539e+06	2.02541e+06	3.71868e+06	7.71313e+06	8.29486e+06	7.77113e+06	7.88068e+06	8.4743e+06	7.7692e+06	1.10284e+07	7.18451e+06	7.32512e+06	8.12322e+06
#N/A	#N/A	level5	69640	8.86141e+06	2.09628e+06	1.27666e+06	1.38403e+06	1.01399e+07	5.76389e+06	3.0534e+06	1.02247e+06	2.17697e+06	3.71113e+07	1.71455e+06	3.46736e+07	6.69981e+06	9.62833e+06	8.93398e+06	8.08933e+06	7.68557e+06	6.62079e+06	9.474e+06	6.9273e+06	8.06371e+06
#N/A	#N/A	level5	1.84284e+06	4.35923e+07	1.54402e+07	2.76162e+06	2.36345e+06	6.77626e+06	2.49088e+06	2.49234e+06	1.88757e+06	1.33914e+07	1.25197e+07	9.14401e+06	5.79051e+06	1.72314e+06	2.15931e+06	1.95571e+06	1.88366e+06	2.34153e+06	2.08733e+06	2.04278e+06	1.53864e+06	1.92755e+06
#N/A	#N/A	level5	22914	216663	102810	76461.6	104688	106172	124920	118311	45556.4	112286	115962	82526.8	267317	3.28963e+06	2.66765e+06	2.88511e+06	2.61643e+06	2.85187e+06	3.10854e+06	3.39735e+06	2.9676e+06	2.88555e+06
Nummularine f	#N/A	level4	4.80439e+06	1.16761e+07	4.95069e+06	5.69271e+06	855217	1.75564e+06	237940	3.5452e+07	1.70069e+07	819348	1.54004e+06	707005	505177	3.44046e+06	3.53786e+06	3.20053e+06	2.91817e+06	3.41835e+06	3.56785e+06	2.33256e+06	2.84913e+06	2.36676e+06
#N/A	#N/A	level5	1.81207e+06	289379	158668	163861	211953	120683	229904	158018	60846	149970	156117	160268	143030	1.71696e+06	1.83043e+06	1.88868e+06	1.85614e+06	2.27117e+06	1.86454e+06	1.43304e+06	1.43619e+06	1.33069e+06
3-methylflavone-8-carboxylic acid	#N/A	level4	9.5363e+06	2.60087e+08	1.26455e+08	3.0799e+07	9.02803e+06	3.07519e+07	1.0714e+07	2.63177e+07	1.26179e+07	8.87116e+07	3.81135e+07	8.22889e+07	1.32435e+07	6.70877e+06	5.86358e+06	6.16726e+06	6.66859e+06	5.53546e+06	5.84378e+06	4.39156e+06	4.31168e+06	5.05528e+06
#N/A	#N/A	level5	937375	2.8519e+07	1.3396e+07	3.44909e+06	797145	2.70796e+06	890742	2.74848e+06	1.24696e+06	9.5983e+06	3.54869e+06	9.06154e+06	1.36935e+06	442320	410852	445837	513264	515917	570307	497156	504841	411864
(5z,7e)-9,10-secocholesta-5,7,10-triene	#N/A	level4	3.96418e+06	516009	346453	336066	377946	797336	409955	588740	355000	523731	456071	389485	481894	8.93782e+06	8.49764e+06	8.58852e+06	8.28348e+06	8.92873e+06	8.76448e+06	5.80948e+06	5.73443e+06	5.2345e+06
#N/A	#N/A	level5	221120	1.59043e+06	7.83827e+06	5.57137e+06	355766	761128	385897	777939	2.18634e+06	2.77606e+06	490929	3.1531e+07	1.4921e+07	7.91554e+06	8.18668e+06	7.18327e+06	6.56876e+06	6.37717e+06	7.34684e+06	5.74928e+06	6.13507e+06	5.67439e+06
#N/A	#N/A	level5	36778.6	3.26673e+06	138381	853606	184854	1.53956e+06	791346	241218	100616	464399	8.2684e+06	476409	4.05514e+06	450546	558834	738953	440967	574034	829280	458189	618376	494751
Glu-thr	Carboxylic acids and derivatives	level4	209335	3.73785e+07	1.04922e+07	3.27588e+06	719879	3.38338e+06	3.87496e+06	958567	1.29962e+06	8.90791e+06	523220	9.59871e+06	121759	282056	369495	506200	424268	364360	613121	422717	474016	335950
Capsi-amide	Carboxylic acids and derivatives	level4	309075	424101	1.31324e+06	3.69921e+06	2.71478e+06	3.31192e+06	3.81789e+06	3.59147e+06	4.35686e+06	5.77989e+06	3.81143e+06	3.2471e+06	3.80067e+06	4.07881e+06	4.871e+06	4.67944e+06	4.47545e+06	4.24648e+06	5.46921e+06	4.71328e+06	4.8297e+06	4.5604e+06
#N/A	#N/A	level5	1.12967e+08	4.72262e+08	4.1735e+08	2.8476e+08	1.18976e+08	2.90594e+08	2.13447e+08	9.72006e+07	4.79179e+07	6.66126e+08	7.10567e+07	2.58354e+08	3.7159e+08	1.49897e+09	1.53622e+09	1.49952e+09	1.5811e+09	1.64951e+09	1.55929e+09	1.49033e+09	1.49512e+09	1.36831e+09
#N/A	#N/A	level5	477288	7.45344e+07	7.67328e+06	1.30478e+07	3.54255e+06	3.27852e+07	4.05231e+06	1.87446e+06	446879	3.38595e+07	7.9122e+07	5.43946e+06	7.54648e+07	1.6228e+07	2.47341e+07	2.12546e+07	2.04368e+07	1.69901e+07	9.6651e+06	1.59691e+07	1.63e+07	1.5335e+07
#N/A	#N/A	level5	1.29014e+06	6.17413e+06	5.46171e+06	2.6757e+06	320984	1.81069e+06	1.25911e+06	1.01778e+06	387310	6.56762e+06	178689	2.40759e+06	1.15774e+06	2.17878e+07	2.01748e+07	2.1205e+07	2.16632e+07	2.0512e+07	1.87336e+07	1.97814e+07	1.86372e+07	1.74933e+07
#N/A	#N/A	level5	59045.7	165164	92611.8	189149	124663	185067	135253	90189.2	65845.4	85596	89103.9	113650	159577	2.54836e+06	2.8692e+06	3.40533e+06	2.41622e+06	2.3469e+06	1.86451e+06	1.63231e+06	1.7207e+06	1.82322e+06
#N/A	#N/A	level5	1.55728e+07	4.84742e+07	5.66945e+07	2.25593e+07	4.17178e+07	2.61373e+07	5.0139e+07	1.61153e+08	3.71984e+07	3.7595e+07	7.82776e+07	2.27553e+07	3.63795e+07	8.85453e+06	8.13434e+06	7.7151e+06	8.28134e+06	8.26348e+06	8.01646e+06	5.42973e+06	5.23461e+06	5.34619e+06
Betulin	Triterpenoids (C30)	level4	1.98384e+06	240014	161147	156316	175796	125291	190685	229399	95685.7	202997	200595	181163	187952	2.94607e+06	2.51013e+06	2.31045e+06	2.74617e+06	2.64467e+06	2.50111e+06	2.14278e+06	1.01481e+06	1.77922e+06
#N/A	#N/A	level5	32485.5	128717	557691	613858	118095	255516	769842	154104	64279	603461	134755	89297.5	1.16807e+06	2.40265e+06	2.4566e+06	2.66335e+06	1.90378e+06	1.86546e+06	2.28181e+06	2.69501e+06	2.61717e+06	2.49068e+06
Benzylideneacetone	Benzene and substituted derivatives	level4	9.92488e+06	4.0719e+07	2.55767e+07	2.44082e+07	1.69451e+07	3.17444e+07	1.63979e+07	3.43212e+07	3.36399e+07	2.81094e+07	3.03349e+07	2.88997e+07	2.30944e+07	1.93065e+07	1.8629e+07	1.84517e+07	1.85257e+07	1.88639e+07	1.77658e+07	1.7608e+07	1.56286e+07	1.46391e+07
N~2~-[2-(carboxymethyl)-2-hydroxy-3-methoxy-3-oxopropanoyl]arginine	Carboxylic acids and derivatives	level4	1.00528e+06	4.99205e+06	3.04615e+06	2.80345e+06	1.52002e+06	4.04085e+06	2.16038e+06	3.88489e+06	4.00728e+06	3.80049e+06	3.92927e+06	3.80961e+06	2.21139e+06	1.78046e+06	1.80303e+06	1.51945e+06	2.36248e+06	1.53322e+06	1.44996e+06	1.36291e+06	1.52546e+06	1.23549e+06
Erucamide	#N/A	level4	1.16949e+08	4.90182e+08	4.33068e+08	2.93197e+08	1.21542e+08	2.99202e+08	2.18402e+08	9.8246e+07	4.91602e+07	6.89223e+08	7.16057e+07	2.62254e+08	3.81544e+08	1.59753e+09	1.62858e+09	1.59743e+09	1.67032e+09	1.74587e+09	1.65484e+09	1.57459e+09	1.58583e+09	1.45663e+09
Pentalinonsterol	#N/A	level4	1.6484e+06	351350	235900	228827	257343	183410	279138	400873	319639	356608	310539	265200	328122	1.87412e+06	2.07035e+06	1.99189e+06	2.49678e+06	2.16609e+06	1.9014e+06	1.77258e+06	1.44436e+06	1.11159e+06
Xestoaminol b	#N/A	level4	238165	956600	974804	2.78474e+06	1.79204e+06	1.64088e+06	3.41329e+06	1.77103e+06	2.10208e+06	3.61034e+06	2.17183e+06	1.99175e+06	3.61557e+06	3.84205e+06	3.57196e+06	3.42995e+06	5.3492e+06	4.02603e+06	3.38315e+06	3.93682e+06	3.55523e+06	4.48814e+06
#N/A	#N/A	level5	276160	864347	2.9181e+06	3.13738e+06	1.83879e+06	2.3261e+06	7.62733e+06	2.47839e+06	2.29503e+06	2.3666e+06	1.02233e+06	2.03872e+06	6.70199e+06	3.30037e+06	3.47783e+06	4.06481e+06	4.26046e+06	3.54426e+06	4.80995e+06	4.35618e+06	4.39018e+06	4.39511e+06
#N/A	#N/A	level5	1.09485e+06	136009	114387	96471.6	426960	88935	135353	162834	67920.4	144093	142388	128595	133413	1.87867e+06	1.87657e+06	1.86211e+06	1.64305e+06	1.68637e+06	1.88517e+06	512891	1.40967e+06	1.14331e+06
3420	Organooxygen compounds	level4	2.23714e+07	2.2275e+06	4.90995e+07	6.27803e+07	1.82803e+07	4.29242e+07	9.85834e+07	2.3834e+06	5.85401e+07	4.80944e+07	4.37222e+06	1.81561e+07	1.57428e+08	1.00351e+08	1.04919e+08	1.04943e+08	9.88087e+07	1.01008e+08	9.98946e+07	1.11075e+08	1.16072e+08	1.11086e+08
Ac 45594	#N/A	level4	3.94419e+06	3.38516e+06	1.15862e+08	1.59381e+08	4.00867e+07	1.04121e+08	2.52616e+08	3.84802e+06	1.13661e+08	1.07882e+08	8.58243e+06	4.4694e+07	3.79826e+08	2.59908e+08	2.44716e+08	2.49735e+08	2.61494e+08	2.61123e+08	2.4271e+08	2.65871e+08	2.55772e+08	2.63547e+08
#N/A	#N/A	level5	195204	1.41337e+06	6.81268e+06	3.33754e+06	714216	1.89988e+06	6.21103e+06	431968	3.26179e+06	5.14678e+06	227644	232564	5.31231e+06	4.92743e+06	4.39799e+06	4.11383e+06	4.33167e+06	4.10888e+06	3.40181e+06	6.53443e+06	6.47919e+06	6.35713e+06
#N/A	#N/A	level5	272826	5.25543e+06	5.30919e+06	4.1088e+06	2.01743e+06	3.14205e+06	3.38869e+06	1.72001e+06	1.42154e+06	8.77423e+06	856123	4.01661e+06	5.44728e+06	1.20548e+07	1.18283e+07	9.69535e+06	1.06771e+07	1.07958e+07	1.03714e+07	8.99051e+06	8.04841e+06	8.56446e+06
(e,e)-2,4-dodecadienal	Organooxygen compounds	level4	1.40608e+06	5.52919e+06	3.03771e+07	3.4914e+07	1.55523e+07	2.84707e+07	5.60752e+07	6.05649e+06	2.72724e+07	3.2808e+07	9.25869e+06	1.6353e+07	8.43178e+07	5.43264e+07	5.76768e+07	5.63519e+07	5.59811e+07	5.20033e+07	5.48322e+07	5.68453e+07	5.98615e+07	5.86097e+07
N-undecanoylglycine	Carboxylic acids and derivatives	level4	768721	801128	2.96606e+07	3.9306e+07	1.16013e+07	3.81459e+07	6.6967e+07	306591	2.17993e+07	2.29594e+07	985499	1.37506e+07	9.94329e+07	6.90831e+07	6.85354e+07	7.57721e+07	6.52703e+07	6.55586e+07	6.83948e+07	6.85791e+07	6.73098e+07	6.63201e+07
1-(14-methylhexadecanoyl)pyrrolidine	Pyrrolidines	level4	235712	697292	854166	1.29508e+06	575298	1.27323e+06	1.09959e+06	505546	429841	2.15791e+06	433277	581310	2.25384e+06	4.7486e+06	5.32995e+06	4.61866e+06	4.22635e+06	4.41048e+06	4.1311e+06	2.75687e+06	3.89701e+06	4.91777e+06
#N/A	#N/A	level5	2.81379e+08	8.74766e+08	1.0036e+09	4.16884e+08	6.0966e+08	4.38129e+08	8.62929e+08	2.86289e+09	6.81658e+08	6.59156e+08	1.26477e+09	3.89525e+08	6.22818e+08	1.5039e+08	1.43379e+08	1.53674e+08	1.44814e+08	1.441e+08	1.38013e+08	9.943e+07	9.97451e+07	8.86325e+07
#N/A	#N/A	level5	1.2826e+06	4.04769e+06	5.36127e+06	1.03519e+06	2.20608e+06	1.73902e+06	4.58187e+06	2.49166e+07	3.17577e+06	2.21889e+06	8.55642e+06	1.00183e+06	1.80681e+06	162743	144025	159537	166621	163069	141953	134004	134665	136496
Valeroidine	Alkaloids derived from ornithine	level4	5.10712e+06	5.17026e+06	6.0424e+06	7.0546e+06	3.3568e+06	3.47719e+06	5.85681e+06	5.64098e+06	3.4563e+06	3.63391e+06	3.40519e+06	2.3147e+06	1.12057e+07	7.97643e+06	6.25932e+06	6.87523e+06	7.72014e+06	7.82949e+06	7.20752e+06	6.68447e+06	8.06557e+06	6.49138e+06
#N/A	#N/A	level5	379965	4.081e+06	4.6492e+06	1.45861e+06	627610	2.12201e+06	2.38345e+06	4.58154e+06	2.72755e+06	4.56814e+06	3.76486e+06	2.55746e+06	2.66025e+06	1.44404e+06	1.46186e+06	1.57428e+06	1.30646e+06	1.36056e+06	1.65887e+06	1.23784e+06	1.11846e+06	1.34794e+06
#N/A	#N/A	level5	106893	416603	1.18326e+06	986058	382224	1.11448e+06	2.52076e+06	595405	812295	839540	461234	393894	3.63127e+06	2.48545e+06	2.33555e+06	2.19079e+06	2.21119e+06	2.6315e+06	2.18147e+06	2.24415e+06	2.22926e+06	2.2975e+06
(2s)-3-{[(2r)-2-hydroxyhexadecyl]oxy}-1,2-propanediol	#N/A	level4	663126	6.57362e+06	7.08809e+06	2.28735e+06	1.25393e+06	3.46576e+06	3.73594e+06	7.58537e+06	4.65513e+06	7.82264e+06	6.21669e+06	3.93152e+06	4.97016e+06	2.45794e+06	2.49156e+06	2.54969e+06	2.11162e+06	2.40142e+06	2.68862e+06	1.90289e+06	2.45949e+06	1.90589e+06
#N/A	#N/A	level5	797081	5.29591e+06	5.15871e+06	2.2344e+06	2.48559e+06	3.19658e+06	2.85627e+06	8.02923e+06	4.40647e+06	5.75893e+06	7.11564e+06	3.4707e+06	3.74246e+06	3.93689e+06	2.47484e+06	2.93729e+06	2.822e+06	2.59393e+06	2.67653e+06	2.15968e+06	1.77338e+06	2.21851e+06
(2s,3s,4r)-3,4-dihydroxy-2-[(2-hydroxyoctadecanoyl)amino]icosyl (1s,2r,3r,4s,5s,6r)-2,3,4,5,6-pentahydroxycyclohexyl hydrogen phosphate	#N/A	level4	32976.6	126812	529795	1.26802e+06	183601	893570	1.30399e+06	183683	708138	713022	142291	362219	2.39446e+06	2.00301e+06	1.55395e+06	2.33794e+06	1.92627e+06	1.865e+06	1.65572e+06	1.51399e+06	1.70823e+06	1.41571e+06
#N/A	#N/A	level5	40463.5	155603	132631	128655	144688	103120	156942	225385	381174	200498	308603	5.58061e+06	1.10324e+06	189799	176624	186060	194322	190179	165553	156282	157053	159189
1-hexadecanoylpyrrolidine	Pyrrolidines	level4	4.35399e+06	2.42269e+07	2.61356e+07	4.73874e+07	2.88881e+07	3.72975e+07	4.54471e+07	9.75167e+06	2.25087e+07	8.14148e+07	1.59257e+07	3.46496e+07	7.07028e+07	9.67582e+07	1.00735e+08	9.6392e+07	1.02311e+08	1.06577e+08	9.57906e+07	7.77737e+07	8.01228e+07	8.79103e+07
(3ar,4s,6z,10z,11ar)-6,10-bis(hydroxymethyl)-3-methylene-2-oxo-2,3,3a,4,5,8,9,11a-octahydrocyclodeca[b]furan-4-yl 2-methylpropanoate	Sesquiterpenoids (C15)	level4	412594	1.43415e+06	2.0104e+06	6.17933e+06	5.23828e+06	3.52965e+06	4.11503e+06	5.86428e+06	6.0727e+06	4.23403e+06	6.29745e+06	4.26474e+06	4.69696e+06	6.00285e+06	6.86623e+06	6.05232e+06	5.86134e+06	6.8628e+06	5.90275e+06	6.02434e+06	5.42223e+06	5.61066e+06
Stigmatellin y	#N/A	level4	5.5473e+07	2.76882e+08	3.00365e+08	7.53393e+08	7.37041e+08	5.30938e+08	6.3391e+08	7.40819e+08	7.77952e+08	6.60734e+08	9.87988e+08	5.15763e+08	7.65841e+08	9.00904e+08	9.06017e+08	8.93156e+08	8.73857e+08	8.65003e+08	8.10924e+08	7.22106e+08	6.95829e+08	6.65709e+08
(2,7-dimethyloctahydro-1h-cyclopenta[c]pyridin-4-yl)methanol	#N/A	level4	237371	1.6196e+06	1.62629e+06	2.88193e+06	3.35394e+06	1.42898e+06	2.75293e+06	4.55662e+06	2.59004e+06	5.02522e+06	4.20356e+06	2.36974e+06	3.53972e+06	2.98674e+06	3.38334e+06	2.74425e+06	3.14041e+06	2.89281e+06	3.53217e+06	2.93003e+06	2.46345e+06	2.71114e+06
#N/A	#N/A	level5	3.99189e+06	1.36735e+07	1.79557e+07	4.31859e+07	4.67447e+07	2.76242e+07	3.7321e+07	5.27512e+07	5.06172e+07	4.37676e+07	5.23397e+07	4.3216e+07	4.50999e+07	4.68885e+07	5.62596e+07	5.97198e+07	5.54509e+07	5.47756e+07	5.41422e+07	4.13629e+07	4.00353e+07	4.39043e+07
#N/A	#N/A	level5	1.63197e+06	1.52354e+07	1.24254e+07	4.9808e+06	4.28907e+06	7.492e+06	6.2344e+06	1.50043e+07	1.03596e+07	1.44848e+07	1.35188e+07	9.06282e+06	9.13727e+06	5.71698e+06	5.01077e+06	5.93886e+06	5.3639e+06	5.16307e+06	4.95603e+06	4.44988e+06	4.33764e+06	4.18528e+06
#N/A	#N/A	level5	131605	3.08862e+06	4.36257e+06	3.97585e+06	3.85236e+06	3.21569e+06	3.64412e+06	1.40785e+07	7.56289e+06	3.62909e+06	1.24762e+07	4.82125e+06	5.17352e+06	3.29738e+06	4.2293e+06	3.71659e+06	4.66995e+06	4.58464e+06	4.5181e+06	3.91063e+06	4.67997e+06	4.21532e+06
N-[(2s,3r,4e,6e)-1,3-dihydroxy-4,6-tetradecadien-2-yl]icosanamide	#N/A	level4	2.85974e+06	342957	292326	283563	318900	266067	345908	496762	353549	441909	384819	328636	406608	6.17479e+06	6.77817e+06	6.50034e+06	6.05794e+06	5.54182e+06	5.03002e+06	5.16089e+06	4.39364e+06	3.33606e+06
Oleoyl ethylamide	#N/A	level3	2.1215e+06	1.5881e+07	1.59466e+07	2.15633e+07	1.05261e+07	1.59053e+07	1.72966e+07	6.15833e+06	6.40081e+06	5.3273e+07	4.20929e+06	1.87963e+07	2.58735e+07	5.98729e+07	6.46864e+07	6.04087e+07	6.48562e+07	6.95869e+07	6.02763e+07	4.42408e+07	4.73294e+07	5.48149e+07
(-)-lupinine	Alkaloids derived from lysine	level4	156932	1.4532e+06	4.20429e+06	5.59794e+06	4.36512e+06	4.57885e+06	7.08593e+06	7.4991e+06	6.53605e+06	4.99317e+06	3.73405e+06	4.16798e+06	9.58917e+06	6.73966e+06	6.4409e+06	7.00241e+06	7.34587e+06	6.26627e+06	6.87335e+06	7.38269e+06	5.8263e+06	6.17161e+06
#N/A	#N/A	level5	1.25591e+06	1.1092e+07	9.46522e+06	4.02625e+06	3.3204e+06	5.80057e+06	4.76991e+06	1.22298e+07	8.15466e+06	1.05141e+07	1.09975e+07	7.04056e+06	7.12732e+06	4.2546e+06	3.42495e+06	4.6572e+06	3.79642e+06	3.73424e+06	3.5554e+06	3.1999e+06	3.21117e+06	2.65325e+06
#N/A	#N/A	level5	33861.6	347162	360447	4.32467e+06	4.00017e+06	3.15316e+06	2.93742e+06	2.56245e+06	4.11965e+06	2.7922e+06	6.88167e+06	5.2038e+06	4.84649e+06	4.52759e+06	3.57511e+06	3.47061e+06	3.92719e+06	3.1658e+06	2.88012e+06	2.67034e+06	2.50245e+06	2.42629e+06
Heptylbenzene	Benzene and substituted derivatives	level4	4.30362e+06	950864	1.05446e+06	1.13094e+06	1.11887e+06	1.00973e+06	755436	1.08489e+06	1.21139e+06	1.63946e+06	840415	1.0626e+06	1.20428e+06	2.20297e+06	2.44398e+06	3.24242e+06	2.64148e+06	3.07316e+06	2.86466e+06	1.98419e+06	2.31696e+06	2.39491e+06
#N/A	#N/A	level5	187296	228346	1.36962e+06	2.67376e+06	627710	2.74984e+06	4.16578e+06	1.03148e+06	4.09484e+06	1.22975e+06	839888	220762	6.84164e+06	2.64084e+06	2.87104e+06	2.53337e+06	2.32993e+06	2.58455e+06	3.11129e+06	2.03185e+06	2.36182e+06	1.72114e+06
#N/A	#N/A	level5	3.94113e+06	531638	356946	346245	389393	277523	422372	606572	483654	539594	469884	401282	496490	2.01997e+06	2.18887e+06	1.70955e+06	1.67191e+06	1.29609e+06	1.49065e+06	1.15856e+06	971133	984571
Koiganal ii	#N/A	level4	1.04052e+08	4.81288e+08	5.10361e+08	1.71223e+09	1.77307e+09	8.17503e+08	1.52927e+09	1.38534e+09	1.79377e+09	2.56509e+09	1.97214e+09	1.68513e+09	1.90298e+09	1.47666e+09	1.49986e+09	1.56722e+09	1.51813e+09	1.51169e+09	1.52767e+09	1.20387e+09	1.20915e+09	1.29766e+09
#N/A	#N/A	level5	404375	5.11259e+06	4.84861e+06	2.16842e+06	1.52104e+06	2.10772e+06	2.30009e+06	4.3578e+06	4.73337e+06	5.53451e+06	3.4602e+06	2.22278e+06	2.38064e+06	1.92013e+06	1.89156e+06	1.77454e+06	2.34741e+06	1.95499e+06	2.36798e+06	2.2569e+06	2.64132e+06	2.31667e+06
Mfcd00010474	#N/A	level4	5.27749e+06	181334	154563	9.00511e+06	536866	5.8924e+06	2.18685e+07	262655	883580	233653	203468	1.81071e+06	1.52141e+06	1.16094e+07	1.25862e+07	1.35416e+07	1.21805e+07	1.15624e+07	1.12389e+07	9.67536e+06	9.52633e+06	9.43255e+06
#N/A	#N/A	level5	839247	6.56771e+06	9.33256e+06	6.43759e+07	7.03193e+07	2.36204e+07	5.66216e+07	3.91702e+07	6.39066e+07	1.0054e+08	5.96714e+07	5.97885e+07	7.00719e+07	3.09061e+07	3.38534e+07	3.09246e+07	3.53457e+07	3.72622e+07	2.88108e+07	2.96776e+07	2.73397e+07	2.56179e+07
#N/A	#N/A	level5	51100.6	565367	695260	417019	146921	357879	159364	228864	182487	492470	177291	151407	1.28651e+06	3.58242e+06	3.11204e+06	4.01746e+06	3.25498e+06	3.21232e+06	2.87288e+06	3.29352e+06	2.98733e+06	3.1865e+06
#N/A	#N/A	level5	54671.2	235244	222585	1.38807e+06	1.17867e+06	976548	1.39886e+06	267400	672893	1.57735e+06	314815	736494	3.32887e+06	1.09344e+06	1.01976e+06	1.03465e+06	1.22573e+06	1.31026e+06	758628	925384	1.26308e+06	1.05312e+06
(2r,3r,6s)-6-[(1e,3e,5e)-1,3,5-decatrien-1-yl]-2-(hydroxymethyl)-3-piperidinol	#N/A	level4	3.41891e+06	382615	1.73586e+06	2.51947e+06	450778	1.29622e+06	2.83015e+06	2.4677e+06	4.54365e+06	1.97404e+06	1.49261e+06	1.47162e+06	2.91148e+06	1.73402e+06	2.60669e+06	2.01478e+06	2.71884e+06	2.22543e+06	2.36981e+06	3.21577e+06	2.62415e+06	3.48517e+06
(2s)-3-{[(2r)-2-hydroxypentadecyl]oxy}-1,2-propanediol	#N/A	level4	3.13515e+06	6.19941e+06	8.05951e+06	2.42894e+06	5.01312e+06	6.97054e+06	5.68779e+06	1.99695e+07	4.58063e+06	9.0648e+06	9.3118e+06	3.67671e+06	4.15668e+06	4.88468e+06	4.69496e+06	5.12603e+06	4.95219e+06	4.96705e+06	5.20238e+06	2.72837e+06	3.63448e+06	3.44116e+06
N-gondoylethanolamine	#N/A	level4	7.05251e+06	1.45934e+07	6.39958e+07	6.24332e+07	4.88734e+07	1.83434e+07	2.58309e+07	1.73256e+07	1.6593e+07	6.57583e+07	5.13889e+07	1.55653e+07	8.42239e+07	8.75777e+07	9.24877e+07	9.12912e+07	9.10251e+07	8.86798e+07	8.7791e+07	1.00314e+08	7.9758e+07	7.50941e+07
N-octadecanoyl-l-homoserine lactone	#N/A	level4	1.68556e+06	1.33593e+07	1.41088e+07	9.10778e+06	4.64204e+06	4.85938e+06	5.22349e+06	6.03201e+06	8.43592e+06	4.72033e+06	4.78011e+06	2.36542e+06	1.61462e+07	1.37699e+07	1.45178e+07	1.04559e+07	5.01261e+06	1.19646e+07	1.11664e+07	1.08614e+07	8.65822e+06	9.25162e+06
#N/A	#N/A	level5	1.38331e+06	6.71655e+06	9.45943e+06	6.44989e+07	7.04576e+07	2.37191e+07	5.67655e+07	3.93858e+07	6.40785e+07	1.00732e+08	5.98384e+07	5.99311e+07	7.02483e+07	3.23377e+07	3.52101e+07	3.2124e+07	3.6759e+07	3.83463e+07	2.99165e+07	3.10646e+07	2.9133e+07	2.70437e+07
#N/A	#N/A	level5	334931	2.55887e+06	3.04144e+06	5.50674e+06	3.76428e+06	4.32618e+06	5.56632e+06	1.02011e+07	6.0831e+06	5.74471e+06	6.05307e+06	4.69836e+06	6.0702e+06	7.55149e+06	7.07174e+06	5.21225e+06	6.1833e+06	4.56749e+06	6.05223e+06	4.58605e+06	4.11935e+06	2.75987e+06
Estrane	#N/A	level4	454686	1.39363e+06	1.46075e+06	6.3454e+06	6.51191e+06	3.49561e+06	6.17266e+06	4.76711e+06	6.92221e+06	9.50035e+06	6.31192e+06	6.19634e+06	6.2944e+06	5.53527e+06	5.25274e+06	5.94263e+06	5.63329e+06	5.46113e+06	5.81583e+06	4.95762e+06	5.41802e+06	5.46604e+06
#N/A	#N/A	level5	178100	199207	169798	343428	390158	436521	364849	623208	265723	379624	548393	506439	704366	1.62871e+06	1.87529e+06	1.87185e+06	1.38381e+06	1.60058e+06	2.20118e+06	1.57681e+06	1.64278e+06	1.60442e+06
#N/A	#N/A	level5	439747	1.18363e+06	1.38422e+06	5.79282e+06	6.63486e+06	2.80089e+06	6.22081e+06	2.74296e+06	5.03853e+06	1.03123e+07	5.22807e+06	5.57241e+06	7.41488e+06	8.59313e+06	8.69121e+06	7.75191e+06	8.14571e+06	9.32803e+06	7.65106e+06	8.43848e+06	6.4725e+06	9.21172e+06
N-(11z,14z)-eicosadienoylethanolamine	#N/A	level4	4.29828e+06	3.06292e+07	2.9988e+07	4.57066e+07	3.2937e+07	2.91969e+07	5.63887e+07	2.60568e+07	3.53203e+07	5.05397e+07	3.36885e+07	3.7008e+07	6.44002e+07	5.23928e+07	5.22474e+07	5.22282e+07	5.53286e+07	4.61813e+07	4.67987e+07	4.85966e+07	4.32792e+07	4.78477e+07
#N/A	#N/A	level5	1.2271e+06	8.01557e+06	6.97407e+06	4.8788e+06	3.94027e+06	6.53043e+06	5.38742e+06	1.4064e+07	8.09409e+06	9.81966e+06	1.07104e+07	6.65258e+06	6.59884e+06	5.05441e+06	5.2468e+06	4.83772e+06	4.45437e+06	4.40306e+06	5.8518e+06	3.64849e+06	4.46427e+06	4.39111e+06
#N/A	#N/A	level5	50006	529358	479716	578242	178810	443247	210576	278538	222095	1.48641e+06	215771	184828	960601	3.20323e+06	3.17593e+06	2.72385e+06	2.63603e+06	3.59371e+06	3.10421e+06	3.33385e+06	3.02773e+06	2.78845e+06
P-xylene	Benzene and substituted derivatives	level4	5.65592e+06	2.81295e+06	532034	2.03643e+06	1.0692e+06	2.08542e+06	1.89607e+06	4.38036e+06	1.09014e+06	1.61415e+06	525160	634954	9.21977e+06	3.61291e+06	7.49641e+06	5.01871e+06	6.2151e+06	5.47214e+06	5.5907e+06	3.84206e+06	3.49322e+06	4.86992e+06
Civetone	Organooxygen compounds	level4	1.81034e+06	415567	415036	369526	379567	300673	486464	647358	516175	575876	501479	968699	565172	630005	577325	714603	579739	531720	534268	738538	1.00505e+06	475789
Hydroprene	#N/A	level4	1.68533e+06	305814	609512	252852	284361	230440	308445	1.1395e+06	367756	524106	343142	636465	362571	747167	808891	667573	637295	567475	516035	307148	817316	525347
#N/A	#N/A	level5	1.36438e+07	7.30339e+06	2.94486e+07	1.99191e+07	3.31013e+07	1.72478e+07	3.36587e+07	7.39384e+07	4.0768e+07	1.54668e+07	2.36144e+07	1.4149e+07	1.46528e+07	3.56276e+07	3.34068e+07	3.84393e+07	3.40797e+07	4.13615e+07	3.80756e+07	2.32426e+07	1.78887e+07	2.31902e+07
Stearoyl glutamic acid	#N/A	level4	3.48404e+06	1.33771e+06	360317	560706	219994	547129	1.18747e+06	1.26496e+06	564552	1.06694e+06	732020	595170	239762	1.27451e+06	1.2569e+06	1.23261e+06	1.35099e+06	1.03097e+06	1.19803e+06	666324	1.10836e+06	677492
Seocalcitol	#N/A	level4	1.23049e+07	749165	502995	487916	548719	391075	595191	854759	681548	760376	662144	565472	699636	4.91162e+06	4.5281e+06	4.62186e+06	4.82487e+06	5.69767e+06	5.59242e+06	3.3026e+06	3.32113e+06	4.07742e+06
Docosapentaenoic acid	#N/A	level4	8.45091e+06	675646	571734	554594	623706	444519	676529	971569	774688	864288	752631	642748	795247	2.02711e+06	2.27608e+06	2.16789e+06	2.09127e+06	1.96198e+06	2.01301e+06	1.11269e+06	1.56889e+06	1.10396e+06
#N/A	#N/A	level5	98509.2	1.90256e+06	2.46956e+06	7.40301e+06	8.77154e+06	3.69473e+06	8.77593e+06	6.20479e+06	7.26004e+06	1.2985e+07	7.45257e+06	7.62381e+06	1.05404e+07	9.99992e+06	1.16222e+07	9.72111e+06	9.5453e+06	1.10677e+07	9.30008e+06	6.37648e+06	3.73708e+06	7.79658e+06
#N/A	#N/A	level5	43819.3	1.2133e+06	2.43709e+06	411604	123596	279743	162849	7.13636e+06	2.65308e+06	218122	189076	161471	199782	186510	191272	250633	210438	192144	179142	290382	167235	187806
#N/A	#N/A	level5	1.90892e+06	4.84838e+06	7.04287e+06	1.12024e+07	1.34611e+07	6.20804e+06	1.29042e+07	2.29158e+07	1.5776e+07	2.00685e+07	1.58503e+07	1.43779e+07	1.35035e+07	1.09201e+07	1.20594e+07	1.04773e+07	1.10123e+07	1.03702e+07	9.34402e+06	9.23826e+06	9.72734e+06	8.24335e+06
#N/A	#N/A	level5	432386	4.62491e+06	1.77836e+07	2.12216e+07	8.14336e+06	1.4518e+07	3.2288e+07	3.98181e+06	1.604e+07	2.05423e+07	7.01321e+06	9.41519e+06	5.35792e+07	2.95907e+07	3.39628e+07	3.40227e+07	3.22377e+07	2.7661e+07	2.93384e+07	3.14239e+07	3.27792e+07	3.2803e+07
2-(12-tridecyn-1-yl)furan	Heteroaromatic compounds	level4	2.7762e+06	421000	354072	343458	386258	389894	449611	601689	479761	535250	466102	398051	492493	506688	471515	505338	518763	756091	480240	417209	419268	424970
Sl3675000	#N/A	level4	2.96068e+07	1.96852e+08	1.59409e+08	2.86488e+08	3.01989e+08	1.74947e+08	2.72527e+08	4.974e+08	3.62375e+08	4.35002e+08	4.08192e+08	3.42181e+08	3.10426e+08	2.42379e+08	2.67714e+08	2.5625e+08	2.52872e+08	2.64325e+08	2.51143e+08	2.1835e+08	2.08648e+08	2.20961e+08
#N/A	#N/A	level5	3.41566e+06	9.83283e+06	1.0036e+07	4.27733e+06	4.65673e+06	7.60521e+06	5.67296e+06	1.96474e+07	6.54319e+06	8.94709e+06	1.13511e+07	5.81026e+06	6.1564e+06	6.435e+06	5.92084e+06	6.13315e+06	6.49056e+06	6.15482e+06	6.00115e+06	5.16771e+06	4.72323e+06	4.9097e+06
Cyprodenate	#N/A	level4	2.52604e+08	2.48337e+08	4.64171e+07	4.37968e+07	3.34293e+08	3.76482e+07	7.1927e+07	1.7281e+08	3.70356e+07	3.84147e+07	1.61229e+08	1.68273e+07	1.0481e+08	8.526e+07	7.74115e+07	7.84817e+07	8.53607e+07	7.73793e+07	7.16795e+07	8.8837e+07	9.0768e+07	8.56037e+07
#N/A	#N/A	level5	2.44877e+06	1.84124e+07	1.49067e+07	7.81732e+06	6.84447e+06	9.7812e+06	1.04645e+07	1.95291e+07	1.57002e+07	1.89255e+07	2.05834e+07	1.26875e+07	1.18035e+07	8.86897e+06	7.93566e+06	8.35608e+06	7.85248e+06	7.19106e+06	8.69889e+06	6.45866e+06	7.24982e+06	7.05608e+06
(e,e)-2,4-heptadienal	#N/A	level4	5.35003e+06	3.09022e+06	2.85711e+06	5.07805e+06	3.94426e+06	3.46017e+06	6.13993e+06	2.91206e+06	5.64877e+06	7.48074e+06	4.68668e+06	7.1282e+06	1.03946e+07	7.78017e+06	9.79e+06	8.21694e+06	9.25399e+06	1.01357e+07	9.32334e+06	8.16915e+06	8.59914e+06	8.38596e+06
Fingolimod	#N/A	level4	408934	6.34416e+06	3.81682e+06	2.57954e+06	3.66126e+06	2.48026e+06	2.82529e+06	1.25037e+07	4.10921e+06	3.71542e+06	6.20021e+06	3.3763e+06	3.60747e+06	3.14158e+06	2.45435e+06	2.75412e+06	3.43183e+06	3.58153e+06	2.74007e+06	2.63387e+06	2.45707e+06	2.62343e+06
#N/A	#N/A	level5	5.04941e+06	1.39395e+07	1.49367e+07	6.12609e+06	6.74312e+06	1.10641e+07	8.4117e+06	3.1138e+07	9.50892e+06	1.31129e+07	1.56525e+07	7.90185e+06	8.70541e+06	8.9908e+06	8.31247e+06	9.04764e+06	8.54861e+06	8.50053e+06	8.20318e+06	7.58248e+06	7.07716e+06	7.15856e+06
#N/A	#N/A	level5	151524	436386	109878	1.00318e+06	711521	530723	579356	728825	408154	753207	659548	672101	716175	2.95492e+06	2.6633e+06	3.04236e+06	3.1264e+06	2.76362e+06	2.98342e+06	3.32373e+06	2.92118e+06	2.46153e+06
Anacardic acid	Benzene and substituted derivatives	level4	3.93437e+06	776843	521578	505942	568991	405523	617180	886338	706728	788468	686607	586363	725484	746393	694582	731691	764181	847920	660005	614585	617617	626017
#N/A	#N/A	level5	7.73769e+06	5.07974e+07	6.37366e+07	5.09725e+07	4.0635e+07	4.07822e+07	6.0741e+07	1.54952e+07	4.42755e+07	5.85704e+07	4.43679e+07	3.16413e+07	7.13947e+07	7.38411e+07	7.98007e+07	7.88266e+07	7.73942e+07	7.43161e+07	7.47067e+07	8.7737e+07	6.76964e+07	6.48844e+07
#N/A	#N/A	level5	3.04721e+06	913453	613300	594914	669050	476836	725713	1.0422e+06	831009	927123	807349	689477	853063	877649	816727	860361	898565	879408	1.1116e+06	1.11388e+06	726227	862460
Cumene	Benzene and substituted derivatives	level4	2.30773e+06	2.8863e+06	2.07148e+06	4.84049e+06	4.47906e+06	4.53694e+06	5.3003e+06	2.2032e+06	5.11933e+06	4.72649e+06	2.9871e+06	4.02433e+06	6.48715e+06	1.02333e+07	8.94549e+06	1.07752e+07	9.26703e+06	1.15565e+07	1.08841e+07	6.14745e+06	6.69325e+06	6.28627e+06
#N/A	#N/A	level5	3.14791e+06	7.70914e+06	3.21792e+06	7.65486e+06	6.33269e+06	3.026e+06	1.26273e+07	1.18784e+07	1.04591e+07	1.90135e+07	6.66298e+06	3.53813e+06	1.01364e+07	3.46739e+06	3.79184e+06	4.23239e+06	4.4743e+06	2.60848e+06	4.8123e+06	4.96083e+06	6.27653e+06	5.54484e+06
#N/A	#N/A	level5	890858	5.3522e+06	6.51359e+06	5.62991e+06	1.88348e+06	6.13597e+06	6.32843e+06	4.13676e+06	5.12269e+06	3.78864e+06	1.25234e+07	1.04565e+07	1.90319e+07	3.43573e+06	2.82468e+06	3.1229e+06	2.95471e+06	3.33997e+06	3.28942e+06	3.45153e+06	3.75679e+06	2.78879e+06
O-(17-carboxyheptadecanoyl)carnitine	#N/A	level4	2.53756e+06	3.12247e+06	1.35406e+06	1.18146e+06	1.03374e+06	1.69151e+06	2.56414e+06	3.97522e+06	1.36941e+06	3.17202e+06	2.83975e+06	2.21579e+06	1.43217e+06	1.76218e+06	1.62308e+06	1.55229e+06	1.23612e+06	1.4259e+06	1.86738e+06	1.36127e+06	1.40751e+06	915989
513992	Benzene and substituted derivatives	level4	4.85047e+06	1.31237e+06	881139	854723	961236	1.56912e+06	1.04265e+06	1.49735e+06	1.19393e+06	1.33201e+06	1.15993e+06	990584	1.22561e+06	1.59971e+06	1.96374e+06	2.19977e+06	2.16656e+06	2.31663e+06	1.9104e+06	1.99854e+06	1.97106e+06	1.80642e+06
Eicosa-8,11,14-trienoic acid	#N/A	level4	2.03042e+06	439000	374191	362973	408205	290930	442777	635876	507021	565662	492585	420668	520476	1.05614e+06	1.03262e+06	1.56053e+06	1.29198e+06	1.05974e+06	1.19393e+06	793043	850738	846766
#N/A	#N/A	level5	848673	88785	64867.6	94922.1	981613	86765.9	328871	131167	143234	147947	106441	80587.5	126878	1.65601e+06	1.35906e+06	1.32621e+06	1.60479e+06	1.16117e+06	1.50945e+06	1.2326e+06	1.28984e+06	1.23749e+06
#N/A	#N/A	level5	5.20106e+06	1.72544e+07	1.55937e+07	9.57561e+06	7.07122e+06	1.29193e+07	1.07135e+07	2.91421e+07	1.23298e+07	1.71049e+07	1.8392e+07	1.31107e+07	9.85035e+06	9.08767e+06	8.8732e+06	9.28518e+06	9.35356e+06	9.13247e+06	9.01338e+06	9.00443e+06	8.00892e+06	7.31635e+06
B-amyrenonol	#N/A	level4	1.00091e+07	1.58794e+07	1.52108e+07	8.18779e+06	8.04158e+06	1.17829e+07	9.41167e+06	2.80231e+07	1.10624e+07	1.66081e+07	1.74582e+07	1.2223e+07	9.99677e+06	1.39049e+07	1.37027e+07	1.12145e+07	8.749e+06	1.07362e+07	1.12828e+07	1.04601e+07	1.00339e+07	1.02881e+07
#N/A	#N/A	level5	1.43187e+06	7.50514e+06	7.38059e+06	5.25763e+06	3.89497e+06	5.90268e+06	6.95291e+06	1.1532e+07	6.98781e+06	9.8348e+06	1.07814e+07	7.03999e+06	6.6073e+06	5.75751e+06	5.08835e+06	4.8291e+06	4.60981e+06	4.49635e+06	5.72757e+06	5.10875e+06	4.40126e+06	4.52664e+06
Myristamide	#N/A	level4	590318	6.41532e+06	7.23728e+06	8.4107e+06	6.51814e+06	3.3739e+06	5.62599e+06	1.35611e+07	8.36932e+06	1.14075e+07	9.88696e+06	7.20092e+06	7.18708e+06	7.53705e+06	6.39728e+06	6.94057e+06	7.41285e+06	6.86879e+06	8.10308e+06	6.58105e+06	7.13954e+06	4.86289e+06
2,6-di-tert-butyl-4-ethylphenol	Benzene and substituted derivatives	level4	6.88841e+06	1.03514e+06	1.03073e+06	849564	955434	680944	1.03635e+06	1.66106e+06	1.66699e+06	1.32397e+06	1.15293e+06	1.04796e+06	1.21821e+06	3.03745e+06	3.19427e+06	4.39648e+06	2.81708e+06	3.10946e+06	3.03563e+06	2.56123e+06	2.48936e+06	2.5534e+06
(e)-parinaric acid	#N/A	level4	6.40005e+07	2.52152e+07	2.6727e+07	2.28139e+07	2.3904e+07	2.83941e+07	2.95952e+07	3.08482e+07	2.81669e+07	2.62168e+07	2.68757e+07	4.06214e+07	3.5726e+07	6.73749e+07	4.76851e+07	4.985e+07	5.38447e+07	4.98172e+07	2.76179e+07	4.79007e+07	5.09649e+07	4.89687e+07
Linoleoyl ethanolamide	Organonitrogen compounds	level2	8.82719e+06	2.2816e+06	3.89242e+06	3.80052e+06	2.88292e+06	3.46297e+06	4.3454e+06	2.73299e+06	3.31669e+06	2.27655e+06	2.27011e+06	1.36277e+06	3.23728e+06	1.00435e+07	1.08222e+07	1.00943e+07	9.48252e+06	1.09185e+07	9.49214e+06	8.31371e+06	8.03362e+06	7.59448e+06
Arachidoyl ethanolamide	#N/A	level4	644584	259809	209277	396439	239151	193193	481314	195048	281499	366963	157844	232911	591431	1.84141e+06	1.57928e+06	1.88312e+06	1.49581e+06	1.99499e+06	1.3221e+06	3.12445e+06	2.04106e+06	2.40899e+06
N-linoleoyl-4-aminobutyric acid	Carboxylic acids and derivatives	level4	801530	4.62955e+06	5.8918e+06	3.41631e+06	1.9008e+06	2.33321e+06	4.51362e+06	3.29062e+06	3.32832e+06	4.30134e+06	2.47527e+06	2.14818e+06	3.70723e+06	3.01818e+06	3.12659e+06	2.87763e+06	2.83142e+06	2.95382e+06	2.65606e+06	2.00017e+06	2.01061e+06	2.12182e+06
#N/A	#N/A	level5	5.18478e+06	1.32343e+06	888559	1.02848e+06	969331	1.28643e+06	1.05143e+06	1.50996e+06	1.20398e+06	1.34323e+06	1.1697e+06	998926	1.23593e+06	2.44714e+06	2.38614e+06	2.38146e+06	2.24438e+06	2.37142e+06	2.48593e+06	2.34401e+06	2.02173e+06	2.37897e+06
(2s)-3-{[(1z)-10-methyl-1-dodecen-3-yn-1-yl]oxy}-1,2-propanediol	#N/A	level4	3.6948e+06	335454	372567	160778	126329	129186	189892	230174	242608	250590	266762	540687	317315	876026	835598	831387	898953	793446	709881	874747	723783	650988
Oleoyl ethanolamide	Organonitrogen compounds	level2	4.31139e+07	3.63754e+06	7.02688e+06	2.77748e+07	7.02045e+06	6.45056e+06	6.53546e+06	4.98155e+06	6.9543e+06	8.16899e+06	4.0592e+06	4.05282e+06	7.266e+06	6.18889e+07	6.40833e+07	6.12777e+07	6.16612e+07	6.32982e+07	6.23032e+07	4.94636e+07	4.82292e+07	5.01379e+07
#N/A	#N/A	level5	763742	1.44843e+06	1.56836e+06	1.98906e+06	2.29223e+06	1.44126e+06	2.71678e+06	4.44826e+06	2.41472e+06	2.8882e+06	2.4122e+06	2.21169e+06	3.32382e+06	5.60153e+06	5.60561e+06	5.29767e+06	4.95856e+06	4.85961e+06	4.59924e+06	3.82907e+06	4.35305e+06	4.20439e+06
#N/A	#N/A	level5	2.81602e+06	1.82937e+07	1.49406e+07	8.29638e+06	6.37859e+06	1.08944e+07	1.05861e+07	2.02042e+07	1.45809e+07	2.00162e+07	2.1375e+07	1.50517e+07	1.15664e+07	8.28548e+06	8.99589e+06	8.44087e+06	8.12051e+06	8.38785e+06	9.56548e+06	9.00451e+06	6.24346e+06	6.51774e+06
#N/A	#N/A	level5	229775	486189	282188	1.3888e+06	1.38629e+06	697265	468155	1.48027e+06	455982	982859	1.05086e+06	871334	1.00602e+06	3.41652e+06	3.32083e+06	3.18541e+06	3.34719e+06	2.42487e+06	3.54652e+06	3.86626e+06	2.49879e+06	2.08586e+06
Propofol	Benzene and substituted derivatives	level4	9.78614e+06	7.31408e+06	5.23051e+06	1.17393e+07	1.39574e+07	2.97095e+07	1.15135e+07	2.38096e+06	2.23296e+06	4.77448e+06	3.05773e+06	1.16827e+07	3.60379e+06	9.29017e+06	9.7686e+06	1.01245e+07	1.07313e+07	1.00289e+07	9.85464e+06	1.00206e+07	1.01131e+07	7.99515e+06
(z)-?-amylcinnamyl alcohol	Cinnamyl alcohols	level4	2.17515e+06	843696	566464	549482	617957	440422	670293	962614	767547	856321	745695	636824	787917	1.15262e+06	974918	1.28416e+06	1.38011e+06	939657	1.11533e+06	1.03175e+06	975109	679890
(12s)-12-hydroxy-16-heptadecynoic acid	#N/A	level4	3.28821e+06	658806	741296	594945	635690	471026	672218	1.14342e+06	855900	954893	831532	681887	878614	1.17177e+06	1.28451e+06	1.24834e+06	1.20598e+06	1.20631e+06	1.52374e+06	885602	708703	922522
Piroxicam	Benzothiazines	level4	42761	143584	104904	153509	2.74105e+06	90607.6	113461	212123	231638	239260	172137	130327	205188	179652	182155	162315	152071	153514	190938	149776	135769	158890
Calicoferol e	#N/A	level4	5.45039e+06	572859	481790	504497	525585	374588	1.15008e+06	818724	652815	728319	634229	541632	670140	3.97586e+06	4.90499e+06	4.20969e+06	4.08059e+06	4.22309e+06	4.08211e+06	3.08192e+06	3.34223e+06	3.00646e+06
Spiroxamine	#N/A	level4	2.30374e+07	2.93621e+07	4.32491e+07	2.96348e+07	3.87525e+07	2.52366e+07	3.58354e+07	5.93524e+07	3.67561e+07	4.83555e+07	3.75166e+07	2.91031e+07	3.17512e+07	3.44636e+07	3.46293e+07	3.47611e+07	3.45147e+07	3.57963e+07	3.48608e+07	3.85416e+07	3.18928e+07	2.95514e+07
Gibberellin a12	Diterpenoids (C20)	level4	1.04273e+07	1.06886e+07	1.31133e+07	3.17123e+07	2.84449e+07	2.09406e+07	2.67952e+07	3.42887e+07	3.42897e+07	2.62464e+07	3.78955e+07	2.54593e+07	2.86083e+07	3.91072e+07	3.81628e+07	4.05542e+07	4.07293e+07	3.73582e+07	4.03732e+07	3.1799e+07	3.46399e+07	3.03861e+07
Ginkgoic acid	Benzene and substituted derivatives	level4	2.92679e+07	1.08515e+06	917992	890471	1.00144e+06	713732	1.08625e+06	1.55998e+06	1.24386e+06	1.38772e+06	1.20845e+06	1.15e+06	1.27687e+06	7.37906e+06	8.20216e+06	7.31514e+06	7.6856e+06	7.49995e+06	7.11966e+06	5.72233e+06	4.8644e+06	5.97447e+06
#N/A	#N/A	level5	2.68667e+06	650679	547238	530833	596984	425474	647543	929943	741497	827258	720386	615210	761175	783114	785791	767688	801777	784683	716190	644820	648002	656815
#N/A	#N/A	level5	3.37981e+06	437779	373149	361963	407069	290121	423078	634107	505610	564088	491215	419498	519028	533987	496920	523469	546713	499186	465771	477630	441858	447867
#N/A	#N/A	level5	65902.4	707747	887563	216661	393693	163461	548839	299389	326933	337690	587188	305107	309552	1.26298e+07	1.3438e+07	1.25931e+07	1.23499e+07	1.20216e+07	6.95775e+06	1.11136e+07	1.0388e+07	5.38597e+06
1-(4-hydroxy-3-methoxyphenyl)-3,5-diacetoxyoctane	Phenols	level4	1.33244e+06	2.08635e+06	5.20378e+06	4.34695e+06	3.54837e+06	2.74048e+06	3.61961e+06	6.30663e+06	4.81238e+06	3.36044e+06	5.24892e+06	2.61784e+06	1.40169e+06	2.72521e+06	3.58039e+06	2.66017e+06	3.36425e+06	2.89335e+06	3.08603e+06	2.20629e+06	2.57999e+06	2.35988e+06
#N/A	#N/A	level5	2.22062e+06	5.95932e+06	2.59981e+06	1.35397e+06	1.5627e+06	2.08263e+06	3.51151e+06	6.58321e+06	2.22858e+06	5.20344e+06	4.71675e+06	2.26644e+06	2.5556e+06	1.81408e+06	1.78746e+06	1.37643e+06	1.74146e+06	1.38127e+06	2.1692e+06	2.45331e+06	1.44342e+06	1.43304e+06
Stearoyl ethanolamide	#N/A	level2	8.1102e+07	8.85224e+06	9.84784e+06	6.04658e+07	7.23756e+06	7.94036e+06	9.36637e+06	5.44539e+06	5.75986e+06	7.75626e+06	5.69085e+06	5.7386e+06	7.05613e+06	1.62266e+08	1.70938e+08	1.67726e+08	1.66742e+08	1.74405e+08	1.58306e+08	1.88077e+08	1.90765e+08	1.87176e+08
12-hhtre	#N/A	level4	2.15721e+06	256158	276108	321953	635078	206618	267931	915490	413250	461046	401484	331839	424217	1.05833e+06	1.38442e+06	833359	1.6126e+06	1.09276e+06	1.4434e+06	878654	1.17661e+06	907437
5-o-methyl embelin	Organooxygen compounds	level4	4.75737e+06	336903	509849	947202	882770	1.137e+06	1.0237e+06	577220	809578	627683	487640	1.12847e+06	746123	1.19001e+06	1.57784e+06	810699	1.69973e+06	1.17441e+06	1.55768e+06	955846	1.3986e+06	829498
(2s,3r,4e,8e)-2-amino-9-methyl-4,8-octadecadiene-1,3-diol	#N/A	level4	1.49878e+06	651037	892279	530917	369862	567055	369111	150919	919034	1.24661e+06	979448	884923	259821	2.39612e+06	2.23851e+06	2.4181e+06	2.63115e+06	1.95185e+06	2.70083e+06	1.74584e+06	1.67629e+06	1.46531e+06
Diosgenin	27-Carbon atoms	level4	9.06342e+06	207647	151710	1.15212e+06	148497	565653	3.04622e+06	306768	334990	346012	248941	299233	329179	2.46381e+06	4.93701e+06	4.44546e+06	2.87266e+06	2.73523e+06	3.84982e+06	3.40881e+06	2.20313e+06	2.39721e+06
Lauramide	FA08 Fatty amides	level4	2.94195e+06	1.33965e+07	1.55329e+07	1.02907e+07	1.05011e+07	1.12205e+07	1.21552e+07	2.07804e+07	1.65324e+07	1.5998e+07	1.63293e+07	1.40808e+07	1.79333e+07	1.04056e+07	1.01166e+07	9.70392e+06	9.84622e+06	1.40279e+07	8.70046e+06	8.67657e+06	8.54878e+06	9.39532e+06
Cuauhtemone	Sesquiterpenoids (C15)	level4	4.23494e+06	2.73634e+06	2.12942e+06	4.55968e+06	2.03584e+06	3.37355e+06	1.69475e+06	2.32361e+06	3.78801e+06	1.76281e+06	2.99748e+06	2.86011e+06	3.80786e+06	3.13061e+06	2.64055e+06	2.88464e+06	3.0998e+06	3.59365e+06	3.81322e+06	2.35255e+06	1.80386e+06	2.36906e+06
Juvenile hormone iii	Sesquiterpenoids (C15)	level4	3.22274e+06	1.44271e+06	3.03442e+06	1.87383e+06	929687	1.81958e+06	1.58256e+06	2.78093e+06	3.31113e+06	1.23244e+06	1.54851e+06	1.98785e+06	1.35742e+06	3.39683e+06	2.67018e+06	1.85954e+06	3.53302e+06	2.62288e+06	2.78313e+06	2.23676e+06	2.8096e+06	2.80966e+06
#N/A	#N/A	level5	4.65974e+06	1.90285e+07	1.5733e+07	9.41354e+06	1.05161e+07	1.36333e+07	1.29519e+07	2.83892e+07	1.4113e+07	1.78791e+07	2.05513e+07	1.5363e+07	1.1952e+07	1.02719e+07	1.01954e+07	1.13013e+07	1.18908e+07	9.0712e+06	9.735e+06	9.76691e+06	8.7132e+06	9.05994e+06
#N/A	#N/A	level5	885213	45227.5	41428	130006	1.26361e+06	76940.6	388860	58087.6	99817.8	60600.9	49859.3	49477.7	73491.6	1.55974e+06	1.5022e+06	1.5669e+06	1.51223e+06	1.26676e+06	1.58636e+06	1.47537e+06	1.38341e+06	948132
#N/A	#N/A	level5	1.67903e+06	6.06959e+06	7.35813e+06	8.38365e+06	4.74042e+06	9.63476e+06	6.37484e+06	3.05095e+06	7.49741e+06	5.7375e+06	4.27595e+06	4.96401e+06	1.43522e+07	9.58971e+06	8.15714e+06	7.16054e+06	1.13252e+07	7.66024e+06	1.08129e+07	6.99107e+06	1.15959e+07	1.2563e+07
18-β-glycyrrhetinic acid	Triterpenoids (C30)	level3	1.00544e+07	2.01726e+06	1.3544e+06	1.3138e+06	1.47752e+06	1.05304e+06	1.60266e+06	2.30159e+06	1.83519e+06	2.04745e+06	1.78294e+06	1.52263e+06	1.88389e+06	2.80437e+06	2.70776e+06	2.63752e+06	2.88987e+06	2.27986e+06	2.31687e+06	1.74758e+06	2.09266e+06	2.00033e+06
#N/A	#N/A	level5	1.09248e+06	6.23805e+06	5.42501e+06	3.85885e+06	3.34908e+06	4.09717e+06	4.88355e+06	8.59538e+06	6.09205e+06	7.43029e+06	7.84111e+06	5.35138e+06	5.80693e+06	3.78859e+06	3.73792e+06	3.56057e+06	3.24106e+06	3.10093e+06	3.6047e+06	3.61636e+06	3.17389e+06	3.22398e+06
3-methylhistamine	Organonitrogen compounds	level2	101624	1.75193e+07	8.65594e+06	1.25906e+07	418370	1.79103e+06	2.47197e+06	8.60162e+06	2.99026e+06	5.73945e+06	1.0176e+06	4.66093e+06	900678	443356	476346	449594	529918	344915	402833	352952	576769	438014
(9z,12z)-n-hydroxy-9,12-octadecadienamide	#N/A	level4	8.1308e+07	6.95702e+07	8.28369e+07	6.48365e+07	6.24177e+07	5.66279e+07	6.32882e+07	1.37801e+08	9.06276e+07	1.22693e+08	1.01175e+08	7.06914e+07	7.79312e+07	9.33315e+07	9.24808e+07	9.14066e+07	9.66249e+07	9.7873e+07	9.65491e+07	7.38857e+07	6.7585e+07	8.10953e+07
(2e,4e)-n-isobutyl-2,4-octadecadienamide	#N/A	level4	7.27219e+06	4.72911e+07	5.95868e+07	4.80913e+07	3.91195e+07	3.89099e+07	5.75547e+07	1.30591e+07	4.17314e+07	5.45368e+07	4.25805e+07	3.0086e+07	6.82182e+07	6.83545e+07	7.4163e+07	7.39494e+07	7.17632e+07	6.99473e+07	6.94894e+07	8.2926e+07	6.27278e+07	5.94372e+07
(.+/-.)-usnic acid	#N/A	level4	39261	73746.9	67551.4	68570.8	2.49278e+06	71250.7	64864.3	131339	88126.1	134384	103998	80677.1	85091	96434.5	114928	104006	125715	110208	96882.3	85178.3	87686.9	90846.6
Anandamide	Organonitrogen compounds	level4	1.63816e+06	1.89517e+06	2.82677e+06	1.60559e+06	797849	1.50827e+06	1.8017e+06	1.49198e+06	1.68137e+06	2.07399e+06	873312	816240	1.4985e+06	1.71176e+06	1.99029e+06	2.24088e+06	1.99179e+06	1.90573e+06	1.89541e+06	1.57747e+06	1.32445e+06	1.81954e+06
#N/A	#N/A	level5	1.51787e+06	1.04555e+07	2.36091e+06	1.68033e+07	2.44664e+06	1.05032e+07	1.80763e+06	156923	5.07888e+06	2.12806e+06	4.70856e+06	9.1149e+06	9.33994e+06	3.5677e+06	3.81841e+06	3.72285e+06	4.07927e+06	2.41592e+06	3.58484e+06	4.06512e+06	3.69718e+06	3.87169e+06
(7z)-n-[(3s)-2-oxotetrahydro-3-furanyl]-7-tetradecenamide	#N/A	level4	1.58028e+08	1.40295e+07	2.18133e+07	9.70666e+06	9.21952e+06	7.81519e+06	9.55837e+06	1.90691e+07	9.03506e+06	1.36928e+07	1.07933e+07	1.09609e+07	1.83651e+07	6.31591e+07	6.80703e+07	9.02747e+07	6.8968e+07	7.08399e+07	6.091e+07	5.17128e+07	5.01073e+07	5.13968e+07
#N/A	#N/A	level5	119054	350738	179365	1.16101e+06	934007	636200	466785	802652	354452	717339	731153	668610	799721	2.27732e+06	2.53e+06	2.60746e+06	2.41131e+06	1.91371e+06	2.20173e+06	2.51137e+06	2.20414e+06	1.83641e+06
(5z)-7,10-dihydroxy-5-tetradecen-8-ynoic acid	#N/A	level4	3.74425e+06	803388	1.47076e+06	6.54799e+06	1.05167e+07	1.38565e+06	993265	2.34477e+06	851845	586857	1.43717e+06	970747	1.78714e+06	2.95257e+06	2.45627e+06	2.2352e+06	2.23898e+06	2.44306e+06	2.36549e+06	1.68404e+06	1.76207e+06	2.53163e+06
#N/A	#N/A	level5	175607	1.48074e+06	3.51714e+06	3.59702e+06	2.68699e+06	3.07869e+06	4.1076e+06	1.87383e+06	3.90616e+06	4.31716e+06	1.84252e+06	2.18046e+06	5.05369e+06	3.96697e+06	3.65165e+06	3.9919e+06	3.76872e+06	3.76653e+06	3.93455e+06	3.12813e+06	3.28794e+06	2.83444e+06
10-gingerol	Phenols	level4	322845	96052.8	87983.4	874782	220943	619511	3.04945e+06	171065	534197	175031	135454	706547	217657	294938	362956	389444	367169	335199	337169	291027	396809	374754
#N/A	#N/A	level5	1.87072e+06	1.1866e+07	1.21181e+07	7.90495e+06	5.20771e+06	8.59041e+06	8.18428e+06	1.39391e+07	1.22044e+07	1.35049e+07	1.53075e+07	1.12667e+07	1.03787e+07	6.21167e+06	3.55002e+06	6.08433e+06	6.24306e+06	5.182e+06	6.39496e+06	6.24037e+06	4.78814e+06	4.755e+06
Hexyl 2-furoate	Furans	level4	3.68841e+06	322125	423900	753932	622614	484450	535780	651744	1.39593e+06	579778	504877	387283	460333	1.27366e+06	1.25136e+06	1.12544e+06	1.31736e+06	843595	1.04179e+06	668116	782576	810767
Do0750000	Benzene and substituted derivatives	level4	2.0826e+06	6.01385e+06	7.09025e+06	8.21422e+06	4.92465e+06	9.51443e+06	6.2259e+06	2.39062e+06	7.1826e+06	5.32387e+06	3.97286e+06	4.8475e+06	1.25984e+07	8.55531e+06	7.91524e+06	7.10855e+06	1.0292e+07	7.94997e+06	1.00985e+07	5.17775e+06	9.66894e+06	9.90881e+06
#N/A	#N/A	level5	8.98368e+06	6.75434e+06	1.73236e+07	1.33481e+07	1.72706e+07	2.78326e+07	1.57252e+07	9.73676e+06	8.24809e+06	1.24263e+07	8.27339e+06	1.83458e+07	1.19589e+07	1.17124e+07	1.03265e+07	1.19562e+07	1.1087e+07	1.11183e+07	1.01322e+07	1.11705e+07	1.18965e+07	1.00046e+07
(+)-allopumiliotoxin 267a	Frog venoms	level4	374953	2.33632e+06	3.65224e+06	2.11928e+06	2.57404e+06	4.34376e+06	3.63423e+06	1.6454e+06	1.7576e+06	3.50575e+06	1.83514e+06	1.23637e+06	2.21665e+06	1.68988e+06	1.72377e+06	1.68849e+06	2.24476e+06	1.36643e+06	1.49223e+06	1.05999e+06	1.38982e+06	1.28825e+06
(2e,4e,8z)-n-(2-hydroxy-2-methylpropyl)-2,4,8-tetradecatrienamide	#N/A	level4	3.28758e+07	2.52635e+07	2.81377e+07	1.8648e+07	2.09328e+07	2.3679e+07	2.65474e+07	3.26417e+07	2.49291e+07	2.84323e+07	2.57449e+07	3.22763e+07	2.91567e+07	3.20054e+07	3.06544e+07	1.48832e+07	2.89198e+07	3.11679e+07	2.96164e+07	2.12027e+07	2.28024e+07	2.23778e+07
2518	#N/A	level4	1.21393e+07	7.10663e+06	1.85233e+07	1.39128e+07	1.79469e+07	2.96299e+07	6.08391e+06	1.02538e+07	8.58485e+06	1.28387e+07	8.83069e+06	1.92754e+07	4.48548e+06	1.25124e+07	1.1224e+07	1.30309e+07	1.20813e+07	1.20579e+07	1.1154e+07	1.18168e+07	1.26224e+07	1.05369e+07
#N/A	#N/A	level5	1.55412e+06	5.17862e+06	6.72259e+06	3.68478e+06	3.84e+06	3.60126e+06	4.87491e+06	8.33724e+06	5.59555e+06	6.56043e+06	5.72426e+06	4.04826e+06	4.27394e+06	3.78771e+06	3.76623e+06	3.64337e+06	2.99416e+06	4.21149e+06	3.93815e+06	3.38678e+06	2.26479e+06	2.73277e+06
1,1,6-trimethyl-1,2-dihydronaphthalene	Naphthalenes	level4	5.09825e+06	1.16334e+06	1.28332e+07	1.73667e+07	5.02745e+06	1.29033e+07	2.78964e+07	1.32731e+06	1.78974e+07	1.41589e+07	1.24256e+06	5.21971e+06	4.49807e+07	2.81697e+07	2.87089e+07	2.86678e+07	2.95856e+07	2.96334e+07	2.93569e+07	3.21796e+07	3.2195e+07	3.20344e+07
3-bha	Phenols	level4	6.58304e+06	2.77987e+06	5.90565e+06	8.94683e+06	2.32474e+06	6.78955e+06	9.62582e+06	3.09867e+06	1.12908e+07	3.49808e+06	2.35272e+06	3.87832e+06	1.38789e+07	8.78651e+06	8.40841e+06	8.30731e+06	7.75519e+06	5.8749e+06	9.03853e+06	6.00551e+06	6.93021e+06	6.89788e+06
#N/A	#N/A	level5	35744	195813	154571	80735.9	145663	235935	253696	1.16131e+06	281506	724684	4.76011e+06	2.69667e+07	2.05158e+07	2.72826e+06	3.2752e+06	2.69609e+06	3.40445e+06	3.4165e+06	3.01599e+06	2.99791e+06	3.27893e+06	3.3266e+06
#N/A	#N/A	level5	1.03115e+06	2.35572e+06	5.66319e+06	1.9743e+06	1.91707e+06	1.45414e+06	2.11901e+06	5.6433e+06	3.3701e+06	3.28926e+06	3.15916e+06	1.42065e+06	1.65279e+07	3.02199e+06	2.63706e+06	2.34509e+06	2.78675e+06	2.54865e+06	2.41381e+06	2.39e+06	2.40116e+06	2.36945e+06
3-{(1r,2r,3r,5s)-3,5-dihydroxy-2-[(1e,3s)-3-hydroxy-1-octen-1-yl]cyclopentyl}propanoic acid	#N/A	level4	3.54324e+06	6.70703e+06	5.11651e+06	8.52248e+06	1.06086e+06	1.24791e+06	499807	6.20653e+06	7.45341e+06	1.23087e+07	805166	3.02841e+06	61120.2	2.79362e+06	3.61816e+06	3.10948e+06	3.22922e+06	3.31891e+06	2.89948e+06	2.92429e+06	2.69775e+06	2.66364e+06
Stearoylethanolamide	Organonitrogen compounds	level4	1.27764e+06	9.42319e+06	8.0216e+06	6.58747e+06	4.24674e+06	6.70006e+06	8.18256e+06	5.8338e+06	5.21505e+06	7.07037e+06	5.62349e+06	5.78942e+06	8.54799e+06	7.75895e+06	7.21861e+06	7.25804e+06	6.47633e+06	6.95076e+06	6.92451e+06	6.53828e+06	4.90016e+06	6.45804e+06
#N/A	#N/A	level5	35525.1	726235	53133.5	60327.4	54831.1	50508.4	239280	481610	92887.2	1.97207e+06	1.48073e+07	147720	150894	915404	844022	1.09834e+06	916645	977301	781754	1.3906e+06	1.74358e+06	1.42717e+06
N-tetradecanoyl-l-homoserine lactone	#N/A	level4	2.55529e+08	3.10109e+07	3.49892e+07	2.91715e+07	2.76461e+07	3.0812e+07	3.19924e+07	3.63181e+07	3.39235e+07	3.00508e+07	3.27594e+07	4.49506e+07	4.22484e+07	9.75496e+07	1.31234e+08	9.46995e+07	1.12557e+08	6.61094e+07	9.93028e+07	7.556e+07	7.72208e+07	5.14728e+07
#N/A	#N/A	level5	691187	7.35292e+06	1.06856e+07	4.50617e+06	4.22734e+06	5.24956e+06	6.04277e+06	8.55737e+06	7.20338e+06	7.157e+06	5.09136e+06	4.9593e+06	4.94262e+06	3.82955e+06	3.57023e+06	3.51128e+06	3.54747e+06	3.95963e+06	3.54808e+06	3.03175e+06	2.73172e+06	2.84453e+06
#N/A	#N/A	level5	1.10933e+06	4.959e+06	2.56278e+06	1.27991e+07	3.27561e+06	9.2647e+06	3.22584e+06	1.6222e+06	1.01779e+07	1.8147e+06	3.18918e+06	6.19713e+06	6.43032e+06	2.67988e+06	4.33544e+06	4.47581e+06	4.55262e+06	4.88022e+06	4.75196e+06	4.13381e+06	4.11067e+06	4.31907e+06
#N/A	#N/A	level5	2.96754e+06	469629	397300	468404	415525	327135	547492	820577	654293	729968	635665	542859	671657	705926	1.0916e+06	836582	912012	968358	616795	568986	562237	579570
7268	#N/A	level4	6.78653e+06	1.50538e+07	1.10892e+07	1.70712e+07	2.32237e+06	2.50344e+06	955143	1.3182e+07	1.54909e+07	2.49773e+07	1.83692e+06	5.36374e+06	184571	5.66771e+06	7.22514e+06	6.479e+06	6.23397e+06	7.29544e+06	6.04928e+06	5.70867e+06	5.15705e+06	5.55365e+06
#N/A	#N/A	level5	1.81607e+06	6.49015e+06	3.58292e+06	2.24852e+06	2.66375e+06	2.71745e+06	3.53269e+06	7.93447e+06	3.15188e+06	5.99293e+06	4.97396e+06	3.67588e+06	2.82552e+06	2.01162e+06	2.64744e+06	2.43035e+06	2.16663e+06	2.06276e+06	2.23466e+06	2.13512e+06	2.04736e+06	2.16925e+06
11-phenylundecanoic acid	#N/A	level4	8.29941e+06	551003	566551	1.97688e+06	1.39698e+06	674577	642358	962762	767665	856453	745809	916371	788038	2.5467e+06	2.39048e+06	2.46018e+06	2.59197e+06	2.88612e+06	2.14711e+06	1.87558e+06	2.23304e+06	2.16012e+06
Samandarin	Others	level4	1.86444e+06	1.23924e+07	9.28361e+06	8.53745e+06	6.42396e+06	4.75685e+06	3.39603e+06	1.95139e+07	3.74364e+06	1.22682e+07	1.30089e+07	5.95928e+06	4.96538e+06	7.80015e+06	7.71007e+06	8.15768e+06	7.93995e+06	7.55789e+06	6.5468e+06	6.52311e+06	6.75335e+06	7.5484e+06
#N/A	#N/A	level5	9.08825e+06	4.30014e+08	1.20826e+08	1.48491e+08	2.68523e+07	8.31124e+07	2.65546e+08	9.14388e+07	3.19608e+07	1.36626e+08	1.99102e+08	2.3514e+08	1.91911e+07	1.3941e+08	1.93443e+08	2.02822e+08	1.85708e+08	1.72301e+08	1.45855e+08	1.23261e+08	1.3279e+08	1.20272e+08
Valerophenone	Organooxygen compounds	level4	3.59811e+06	967410	2.6012e+06	4.062e+06	694837	2.59355e+06	2.70123e+06	905605	4.11045e+06	1.4851e+06	1.55527e+06	1.05118e+06	4.75808e+06	3.12195e+06	2.88858e+06	2.81614e+06	3.25438e+06	2.84059e+06	3.25268e+06	3.17995e+06	2.9352e+06	2.56397e+06
2,6-di-tert-butylhydroquinone	Benzene and substituted derivatives	level4	2.79269e+06	2.13933e+06	2.33123e+06	1.73225e+06	1.42064e+06	2.16184e+06	1.51169e+06	1.74933e+06	1.48685e+06	1.36284e+06	1.17462e+06	1.75662e+06	1.8171e+06	1.87351e+06	2.12653e+06	2.10645e+06	2.08173e+06	2.24823e+06	2.14376e+06	1.79709e+06	1.68377e+06	2.19756e+06
#N/A	#N/A	level5	3.00704e+06	2.88001e+07	1.01521e+07	4.65689e+07	1.14569e+07	4.83872e+07	7.17058e+06	2.12087e+06	1.70912e+07	8.44972e+06	1.63146e+07	4.91752e+07	3.83681e+07	1.31576e+07	1.40822e+07	1.4504e+07	1.53129e+07	1.52301e+07	1.40478e+07	1.42998e+07	1.35131e+07	1.44842e+07
#N/A	#N/A	level5	3.21036e+06	1.24364e+07	1.38112e+07	8.53232e+06	9.25883e+06	1.27854e+07	1.12793e+07	2.37795e+07	8.88943e+06	1.62621e+07	1.67617e+07	1.3982e+07	1.17233e+07	7.30449e+06	8.14309e+06	7.8391e+06	7.62393e+06	7.33709e+06	8.55255e+06	7.36779e+06	6.63922e+06	7.44633e+06
Indane	Indanes	level4	8.90838e+06	8.90221e+06	1.43495e+07	8.79782e+06	8.53531e+06	8.09741e+06	1.32725e+07	1.14398e+07	6.11528e+06	5.58691e+06	4.57396e+06	7.65681e+06	9.40032e+06	1.27662e+07	1.09346e+07	1.28456e+07	1.03813e+07	1.06335e+07	9.84991e+06	1.69367e+07	1.81293e+07	1.67271e+07
#N/A	#N/A	level5	668506	3.51069e+06	3.23083e+06	2.43588e+06	2.15865e+06	2.72023e+06	2.23389e+06	5.9314e+06	3.38419e+06	4.96922e+06	4.58907e+06	2.62948e+06	4.26864e+06	1.92272e+06	2.19058e+06	1.85231e+06	1.89335e+06	1.90905e+06	2.18739e+06	1.73854e+06	1.76719e+06	1.86088e+06
Iberin	Sulfoxides	level4	3.13767e+07	2.13207e+07	1.30742e+07	1.47559e+07	7.09657e+06	8.03129e+06	1.84455e+07	4.19628e+06	8.22389e+06	6.81815e+06	1.17536e+06	3.20323e+07	1.67598e+06	6.49e+06	7.35447e+06	7.13232e+06	7.61742e+06	8.28673e+06	8.72889e+06	5.42946e+06	5.35261e+06	5.59029e+06
15-deoxy-δ12,14-prostaglandin a1	#N/A	level2	7.05567e+07	603447	881632	2.98333e+06	1.10715e+07	2.23228e+06	2.16979e+06	382036	1.86625e+06	449345	437490	934473	485624	1.68787e+07	1.67351e+07	1.66609e+07	1.67245e+07	1.79726e+07	1.5635e+07	1.15617e+07	1.01554e+07	1.23509e+07
N-homo-?-linolenoylethanolamine	Organonitrogen compounds	level4	1.27764e+06	9.42319e+06	8.0216e+06	6.58747e+06	4.11746e+06	5.52323e+06	6.31907e+06	5.71308e+06	5.21505e+06	6.80967e+06	6.39344e+06	5.26269e+06	8.54799e+06	7.75895e+06	7.21861e+06	7.25804e+06	4.75835e+06	6.95076e+06	6.92451e+06	6.53828e+06	6.66198e+06	6.45804e+06
4-(stearoylamino)butanoic acid	Carboxylic acids and derivatives	level4	827144	4.24353e+06	5.83538e+06	2.4641e+06	2.04836e+06	2.5089e+06	5.23503e+06	2.89252e+06	2.7802e+06	4.00612e+06	2.60783e+06	1.84278e+06	3.08895e+06	3.40028e+06	3.24727e+06	3.64713e+06	3.57579e+06	3.44722e+06	3.19122e+06	2.79577e+06	2.7115e+06	3.03608e+06
#N/A	#N/A	level5	2.7203e+06	4.37024e+06	5.1218e+06	1.31634e+06	636649	558668	56528.9	1.30305e+07	5.03049e+06	1.08908e+06	462498	221392	78595.7	1.69744e+06	1.84932e+06	1.88192e+06	1.75387e+06	1.45977e+06	1.96729e+06	1.41646e+06	1.01426e+06	1.32903e+06
#N/A	#N/A	level5	5.071e+06	922893	1.1942e+06	1.48012e+06	846735	1.38246e+06	1.48434e+06	1.31899e+06	1.58447e+06	1.17335e+06	1.02176e+06	872587	2.40736e+06	2.39103e+06	2.90268e+06	2.86848e+06	2.91377e+06	2.31707e+06	2.54127e+06	2.37716e+06	2.12314e+06	2.15724e+06
Pentosidine	Carboxylic acids and derivatives	level4	7.26917e+06	8.72054e+06	5.62713e+06	4.52895e+06	1.56967e+06	1.90335e+06	4.97013e+06	1.0194e+06	1.38603e+06	855430	260322	1.00624e+07	403000	1.39511e+06	1.71697e+06	1.5681e+06	1.5725e+06	1.60654e+06	1.72715e+06	1.18345e+06	889588	1.33309e+06
#N/A	#N/A	level5	1.3797e+06	6.90868e+06	7.11888e+06	4.54135e+06	3.65186e+06	5.87917e+06	5.47093e+06	8.02512e+06	6.54461e+06	7.53637e+06	1.04216e+07	7.53104e+06	7.77162e+06	3.63842e+06	4.45154e+06	4.048e+06	3.49856e+06	3.77307e+06	4.41641e+06	3.95128e+06	2.74641e+06	4.13483e+06
1-oleoyl-rac-glycerol	#N/A	level4	1.38514e+06	70130.3	55269.2	1.14631e+06	48165	146281	63566.3	72000.4	54211.7	85332.9	78420.1	74952.5	79768.9	397777	467608	352719	498927	425588	325821	187697	237190	295959
Indole	Indoles and derivatives	level3	2.77456e+06	4.93166e+06	1.28204e+06	2.43887e+06	1.24975e+06	2.75283e+06	3.4638e+06	1.09442e+06	2.61802e+06	5.69071e+06	7.35164e+06	5.81637e+06	8.88452e+06	5.43165e+06	5.86917e+06	6.51885e+06	4.91181e+06	4.71347e+06	4.2077e+06	4.90614e+06	7.48859e+06	3.95282e+06
#N/A	#N/A	level5	969120	60047.8	47323.2	167999	1.55874e+06	130932	698687	60521.8	117010	73064.7	67145.7	64176.6	154381	1.50831e+06	1.46434e+06	1.40204e+06	1.19517e+06	1.52022e+06	1.59365e+06	1.50712e+06	953801	1.65511e+06
N,n-dimethyl-n-phenylurea	#N/A	level4	530549	5.09967e+06	2.0847e+06	7.64421e+06	1.59326e+06	7.67011e+06	2.2227e+06	596195	3.57336e+06	1.53397e+06	1.96282e+06	4.0387e+06	1.52817e+06	1.55893e+06	2.02682e+06	1.80443e+06	2.15583e+06	1.8157e+06	2.1063e+06	1.81908e+06	1.98147e+06	1.80958e+06
#N/A	#N/A	level5	2.94249e+06	2.85584e+07	9.95262e+06	4.61843e+07	1.1195e+07	4.8051e+07	6.76248e+06	840426	1.64926e+07	7.6653e+06	1.12101e+07	1.96005e+07	1.59546e+07	1.02072e+07	1.06013e+07	1.16955e+07	1.17379e+07	1.15611e+07	1.09469e+07	1.10349e+07	1.0047e+07	1.09327e+07
#N/A	#N/A	level5	38732.9	931874	2.8486e+06	442611	306861	576596	845433	292901	2.14472e+06	1.65961e+06	4.91475e+06	2.34217e+06	1.84205e+06	450018	426263	488194	359882	430385	480206	401239	512212	423506
(2s,3r,4e,6e)-2-amino-4,6-tetradecadiene-1,3-diol	#N/A	level4	3.15403e+06	6.22609e+06	8.50206e+06	5.4602e+06	5.652e+06	9.47093e+06	6.44449e+06	9.31124e+06	5.16607e+06	5.83682e+06	3.90899e+06	5.99402e+06	7.34474e+06	4.24637e+06	4.13606e+06	4.0178e+06	4.04577e+06	3.82345e+06	4.49732e+06	3.82294e+06	4.18588e+06	4.53283e+06
(1r,5r)-3,3,5-trimethylcyclohexyl 5-oxo-l-prolinate	#N/A	level4	1.28309e+06	4.62433e+06	783743	4.14796e+06	517512	3.48719e+06	190565	963275	1.6293e+06	1.96357e+06	257682	1.10809e+06	142707	965190	991947	851831	694350	701167	777544	603344	853256	543193
#N/A	#N/A	level5	2.19833e+06	5.58452e+06	832038	3.6368e+06	1.12053e+06	1.1672e+06	85370.2	578635	2.0497e+06	1.69456e+06	96511.2	254150	80980.2	1.06565e+06	1.31749e+06	1.21518e+06	1.0769e+06	1.29568e+06	1.18427e+06	908135	979316	836686
#N/A	#N/A	level5	747989	1.15249e+06	1.22229e+06	3.14027e+06	2.06178e+06	826148	470916	1.50977e+06	983824	774664	1.12158e+06	204333	449675	832831	679916	646250	818940	584190	1.25664e+06	941572	845374	837801
3-oxo-n-[(3s)-2-oxotetrahydro-3-furanyl]hexadecanamide	#N/A	level4	9.08455e+06	139412	80800.5	876521	472077	522152	77445.3	136443	692477	131522	125243	109576	261854	2.36121e+06	2.2974e+06	1.97416e+06	2.20193e+06	2.19398e+06	2.15278e+06	1.62925e+06	1.50053e+06	1.62862e+06
#N/A	#N/A	level5	1.5784e+06	6.97752e+06	3.33856e+06	2.19528e+06	2.29437e+06	2.9347e+06	3.43505e+06	7.79586e+06	2.77992e+06	6.62709e+06	5.69497e+06	3.34713e+06	3.39315e+06	2.18435e+06	2.34329e+06	2.17334e+06	1.65917e+06	2.12116e+06	2.51284e+06	2.17537e+06	1.58986e+06	2.25431e+06
3-allylcyclohexene	Unsaturated hydrocarbons	level4	6.7843e+06	3.2383e+06	7.1558e+06	7.16237e+06	4.41822e+06	6.32368e+06	5.40443e+06	4.56906e+06	6.03765e+06	4.58268e+06	2.9623e+06	4.59745e+06	6.09666e+06	5.58744e+06	5.5145e+06	6.68934e+06	6.54012e+06	6.01176e+06	6.09674e+06	5.52685e+06	5.56486e+06	4.62818e+06
Ionene	Tetralins	level4	2.30269e+07	1.72293e+07	2.79569e+07	2.23422e+07	2.20573e+07	4.63621e+07	2.95643e+07	1.20384e+07	1.28009e+07	1.67549e+07	1.28789e+07	2.64131e+07	2.88207e+07	1.91827e+07	1.72939e+07	2.00139e+07	1.92338e+07	1.85638e+07	1.91852e+07	1.95747e+07	1.73219e+07	1.73377e+07
2740	Benzene and substituted derivatives	level4	1.12921e+07	1.28409e+06	1.51381e+06	2.27051e+06	1.24791e+06	2.06686e+06	1.66294e+06	1.53994e+06	1.96276e+06	1.59811e+06	1.17329e+06	2.4838e+06	1.78021e+06	3.65051e+06	3.80362e+06	3.48178e+06	3.81449e+06	2.93604e+06	4.34379e+06	3.35981e+06	3.13372e+06	3.0547e+06
N-lauroylglycine	Carboxylic acids and derivatives	level4	723816	1.25614e+07	1.24505e+07	4.91287e+06	2.58408e+06	6.37929e+06	6.32282e+06	3.57049e+06	6.54406e+06	8.60279e+06	5.11514e+06	2.9711e+06	6.75458e+06	4.53386e+06	3.34145e+06	3.99963e+06	4.16275e+06	4.01759e+06	3.50258e+06	3.26435e+06	3.18074e+06	3.44022e+06
#N/A	#N/A	level5	2.79495e+06	8.83804e+06	9.93932e+06	4.38708e+06	5.02159e+06	1.013e+07	5.64603e+06	1.72197e+07	6.59459e+06	8.15366e+06	1.40458e+07	1.15758e+07	1.07668e+07	4.49662e+06	4.53346e+06	4.05718e+06	3.87225e+06	5.13482e+06	4.66575e+06	5.07518e+06	4.12897e+06	4.60162e+06
#N/A	#N/A	level5	330036	2.21037e+06	2.00016e+06	1.24171e+06	1.3483e+06	1.6948e+06	1.16049e+06	3.02627e+06	1.37065e+06	2.07191e+06	3.1325e+06	1.5847e+06	3.22691e+06	912625	1.08425e+06	1.07351e+06	1.02146e+06	1.02946e+06	1.15325e+06	1.03123e+06	939709	1.00924e+06
3-methyl-3-phenylazetidine	Azetidines	level4	175714	5.21483e+06	1.70366e+06	739342	1.73926e+06	793694	645224	2.41675e+06	5.26969e+06	2.29599e+06	2.95601e+06	1.05513e+06	928839	1.26398e+06	1.38901e+06	1.77551e+06	1.54031e+06	1.55597e+06	1.58632e+06	1.25524e+06	1.55467e+06	1.6737e+06
#N/A	#N/A	level5	2.66715e+06	661719	559806	899105	883019	934353	1.37253e+06	1.15622e+06	921917	1.02854e+06	895669	687053	1.54005e+06	1.53958e+06	1.34719e+06	2.0062e+06	1.42776e+06	1.78726e+06	1.91823e+06	2.12032e+06	1.83092e+06	1.80934e+06
Tm6076000	Carboxylic acids and derivatives	level4	533697	1.11115e+07	2.33999e+06	1.56037e+06	2.08231e+06	1.99319e+06	1.14335e+06	3.64418e+06	7.22319e+06	2.65344e+06	2.48464e+06	1.60524e+06	1.43325e+06	2.31557e+06	2.42794e+06	2.34182e+06	2.36291e+06	2.93093e+06	1.52376e+06	2.43044e+06	2.03079e+06	1.94273e+06
#N/A	#N/A	level5	569124	1.17441e+07	9.88875e+06	4.23311e+06	2.04247e+06	5.26906e+06	4.64167e+06	2.73782e+06	4.75728e+06	7.42946e+06	4.44099e+06	2.03115e+06	4.57556e+06	3.66653e+06	2.78995e+06	3.04894e+06	3.37097e+06	3.1025e+06	2.82067e+06	2.7561e+06	2.6208e+06	2.88612e+06
#N/A	#N/A	level5	4.01787e+06	833551	2.19337e+06	2.79671e+06	1.24932e+06	1.3993e+06	3.61508e+06	735558	2.2091e+06	2.30981e+06	1.11777e+06	1.74239e+06	7.22173e+06	5.02357e+06	4.73941e+06	2.6995e+06	7.95581e+06	5.03581e+06	5.2703e+06	5.02307e+06	5.19753e+06	4.68487e+06
Obscuraminol a	#N/A	level4	7.65863e+06	2.00978e+07	2.59672e+07	1.90881e+07	1.985e+07	1.73162e+07	1.94258e+07	3.46821e+07	3.07876e+07	4.78926e+07	3.86665e+07	3.55298e+07	2.07766e+07	1.85786e+07	1.92739e+07	1.86412e+07	1.80137e+07	1.96661e+07	1.67875e+07	1.95304e+07	1.75364e+07	1.53647e+07
Commendamide	#N/A	level4	8.35777e+07	4.89527e+06	1.07532e+07	7.76048e+06	3.19132e+06	5.54731e+06	6.14629e+06	1.06331e+07	5.29596e+06	5.03531e+06	5.70757e+06	6.94487e+06	4.49426e+06	2.44797e+07	2.68611e+07	2.64199e+07	2.66439e+07	2.70952e+07	2.54635e+07	1.60038e+07	1.70305e+07	1.86739e+07
#N/A	#N/A	level5	1.01321e+06	4.18231e+06	4.63969e+06	3.00245e+06	2.23346e+06	3.79996e+06	2.82161e+06	5.74366e+06	3.54556e+06	4.12647e+06	6.60241e+06	4.01587e+06	5.6319e+06	2.18883e+06	2.44221e+06	2.28632e+06	1.99138e+06	2.40229e+06	2.72107e+06	1.6355e+06	1.60062e+06	1.9746e+06
#N/A	#N/A	level5	1.46006e+07	4.76185e+06	5.58759e+06	8.9464e+06	9.28918e+06	1.79109e+07	1.0089e+07	2.96698e+06	5.52668e+06	5.78475e+06	3.00325e+06	7.98852e+06	9.84625e+06	9.33581e+06	8.77317e+06	9.42155e+06	9.57829e+06	9.81821e+06	8.8557e+06	8.48159e+06	7.84372e+06	8.03967e+06
(2e,4e,6e)-5-ethyl-3-methyl-2,4,6-nonatriene	#N/A	level4	1.76083e+06	1.1833e+06	2.62983e+06	2.73783e+06	2.59769e+06	4.1355e+06	2.14976e+06	2.26258e+06	1.76446e+06	2.66202e+06	2.11657e+06	3.12799e+06	4.49474e+06	1.92325e+06	2.39108e+06	2.27206e+06	2.56861e+06	2.16441e+06	1.11239e+06	1.95873e+06	1.12501e+06	2.43195e+06
Isobutyl benzoate	Benzene and substituted derivatives	level3	5.81877e+06	1.47587e+06	1.41282e+06	2.5665e+06	1.3742e+06	1.1396e+06	1.51911e+06	2.15283e+06	2.3346e+06	2.09902e+06	1.69612e+06	1.97617e+06	1.87694e+06	2.64885e+06	2.19523e+06	3.16993e+06	3.20115e+06	2.92942e+06	2.18783e+06	2.05844e+06	1.73751e+06	2.15888e+06
9-(dimethylarsoryl)nonanoic acid	#N/A	level4	434933	3.44002e+06	2.34518e+06	1.71012e+06	1.41727e+06	2.49527e+06	1.46286e+06	2.62122e+06	2.5715e+06	3.50103e+06	3.07425e+06	2.4803e+06	1.86658e+06	1.4295e+06	1.32455e+06	1.07122e+06	1.4342e+06	1.32753e+06	1.24167e+06	1.2399e+06	1.12297e+06	933231
#N/A	#N/A	level5	978535	85019.7	49275.7	175209	1.64943e+06	129009	743623	50807.3	136453	80207.7	76378.5	66824.4	71118.6	1.63014e+06	1.79969e+06	1.2293e+06	1.47732e+06	1.52447e+06	1.80933e+06	1.13197e+06	1.2157e+06	1.58607e+06
Styrene	Benzene and substituted derivatives	level4	733724	6.42476e+07	599688	508977	624433	1.75118e+06	744265	411171	991808	7.48206e+07	6.66111e+07	5.46587e+07	1.18448e+07	2.42636e+07	2.00045e+07	2.09338e+07	2.29335e+07	2.23292e+07	2.27029e+07	2.42914e+07	2.35713e+07	2.70832e+07
Acetophenone	Organooxygen compounds	level2	314038	3.45485e+07	143694	214360	143556	144096	174163	375388	375885	3.96655e+07	3.744e+07	2.95564e+07	3.57605e+07	1.16983e+07	1.23071e+07	1.04926e+07	1.25526e+07	1.28436e+07	1.1343e+07	1.19315e+07	1.14128e+07	1.214e+07
2-(diethoxymethyl)furan	#N/A	level4	3.65005e+06	4.58584e+06	5.87895e+06	8.97702e+06	1.03828e+07	9.13607e+06	8.92506e+06	1.14258e+07	1.10536e+07	1.136e+07	1.27109e+07	1.01676e+07	1.03474e+07	1.15914e+07	1.29797e+07	1.1726e+07	1.16274e+07	1.15975e+07	1.07351e+07	1.03968e+07	8.25684e+06	1.0479e+07
2453103	Benzene and substituted derivatives	level4	7.17324e+06	1.85028e+06	1.43906e+06	2.84454e+06	1.39817e+06	1.37401e+06	1.55971e+06	2.03922e+06	1.97054e+06	1.93101e+06	1.82448e+06	1.72734e+06	1.87543e+06	2.58718e+06	2.82457e+06	2.42071e+06	3.02424e+06	2.40617e+06	2.46577e+06	2.34519e+06	1.98272e+06	2.08911e+06
(2z)-3-(3,4,5-trimethoxyphenyl)-2-propen-1-yl acetate	Phenol ethers	level4	46344.1	5.69323e+07	91490.8	55800.2	56947.4	353461	199480	288817	125955	7.01412e+07	6.71699e+07	5.15955e+07	6.0238e+07	2.05902e+07	1.98292e+07	1.7987e+07	2.01893e+07	1.94192e+07	1.80758e+07	1.7581e+07	1.84256e+07	1.80342e+07
(2z)-3-[4,5-dihydroxy-2-(2-hydroxy-2-propanyl)-2,3-dihydro-1-benzofuran-7-yl]acrylic acid	Cinnamic acids and derivatives	level4	94271.2	1.98455e+07	134259	113506	93171.9	133454	127509	269285	120734	2.27775e+07	2.05708e+07	1.63212e+07	2.01551e+07	6.20888e+06	5.98522e+06	6.15778e+06	6.1337e+06	6.61802e+06	5.83925e+06	5.70808e+06	5.65071e+06	6.17539e+06
(+)-eudesmin	Lignans	level4	584341	1.26585e+09	3.73429e+06	1.70517e+06	1.97347e+06	1.89947e+06	2.40615e+06	6.5915e+06	3.41072e+06	1.43901e+09	1.34921e+09	1.00374e+09	1.19566e+09	3.92879e+08	3.76061e+08	3.72026e+08	4.06224e+08	3.99535e+08	3.79507e+08	3.52903e+08	3.2931e+08	3.28353e+08
1â€²-acetoxyeugenol acetate	Phenol esters	level4	53926.3	1.24268e+06	76800.4	64929.5	53297.4	76339.9	72939.2	98220.2	64832.1	2.10709e+06	1.68587e+06	1.3945e+06	1.99432e+06	403537	411858	476430	510953	530189	411099	452127	377958	524781
Paradol	Phenols	level4	1.06258e+07	656927	457457	1.16372e+06	877282	705513	698931	1.25795e+06	997319	1.15145e+06	649971	1.34276e+06	932644	4.22817e+06	4.34163e+06	4.64258e+06	4.30345e+06	4.52198e+06	4.32917e+06	3.33024e+06	2.89238e+06	3.45485e+06
#N/A	#N/A	level5	130400	2.20159e+06	241901	1.7389e+06	312469	909216	42862.6	59780	48942.9	507953	333019	623290	1.13922e+06	577755	660518	517745	541182	607108	455726	562576	379207	551512
#N/A	#N/A	level5	32246.5	7.07528e+06	43044.9	34322.4	25007.3	45649.2	33951.6	47352	34283.5	8.52859e+06	7.84972e+06	6.63002e+06	8.2994e+06	678176	817865	604100	781409	749847	693572	575758	570227	652232
1,3,5-heptatriene	Unsaturated hydrocarbons	level4	5.91918e+06	1.91132e+06	5.33607e+06	4.63076e+06	3.32198e+06	9.32481e+06	5.26857e+06	1.87594e+06	3.88376e+06	2.83919e+06	2.11174e+06	4.26291e+06	6.14602e+06	6.29599e+06	5.68074e+06	6.35477e+06	5.96122e+06	6.8008e+06	6.48282e+06	6.18868e+06	3.37129e+06	7.00671e+06
Coumarone	Benzofurans	level4	58528.5	3.73607e+06	83354.8	70470.8	57846	82855	79164.1	106603	70365.1	4.43937e+06	4.35783e+06	3.67146e+06	4.77159e+06	1.20519e+06	1.39123e+06	1.37932e+06	1.31459e+06	1.30621e+06	1.35683e+06	1.35204e+06	1.19567e+06	1.18912e+06
Isophorone	Organooxygen compounds	level4	6.7946e+07	8.11405e+06	8.9249e+06	1.2541e+07	1.16395e+07	1.48123e+07	1.37649e+07	7.82681e+06	1.36624e+07	7.4678e+06	9.25883e+06	1.89265e+07	1.58594e+07	4.89215e+07	4.59511e+07	4.99898e+07	5.13238e+07	5.33409e+07	4.90639e+07	3.66051e+07	3.86185e+07	3.68092e+07
12-oxo phytodienoic acid	FA02 Octadecanoids	level2	2.71664e+07	4.51243e+06	1.23542e+07	9.48365e+06	4.59205e+06	9.32763e+06	1.26885e+07	5.53598e+06	8.56396e+06	8.81158e+06	9.48157e+06	1.12522e+07	9.74688e+06	1.14804e+07	1.20924e+07	1.17374e+07	1.29663e+07	1.38879e+07	1.23409e+07	9.07933e+06	9.77495e+06	9.49669e+06
#N/A	#N/A	level5	36870.6	2.09886e+06	52510.2	39244.3	28593.4	52195.4	38820.3	54142.3	44327.2	3.61015e+06	1.39534e+06	301964	240043	63626.4	62171.9	60248.6	65029.9	63474.1	63514.1	57574.7	52968.3	59368.6
#N/A	#N/A	level5	40869	100426	58204.6	49208	40392.4	293998	45344.5	60013.7	49134.3	94741.6	90218.5	78933.2	409229	2.67993e+06	2.56856e+06	2.6116e+06	2.40716e+06	2.22276e+06	2.4714e+06	2.01092e+06	1.78921e+06	2.21434e+06
Acetyl hexamethyl tetralin	Tetralins	level4	4.28687e+06	208503	120844	108944	105311	166720	322675	157426	118532	196702	187311	218099	174412	956221	1.16134e+06	1.38613e+06	1.37613e+06	1.6599e+06	1.11253e+06	1.04829e+06	1.10803e+06	848297
C2-ceramide	#N/A	level4	5.11546e+06	112779	163368	311746	64052.3	173699	101704	67396	131980	106396	101316	88642.8	641658	2.53108e+06	2.49477e+06	2.50739e+06	2.83214e+06	2.69312e+06	2.59881e+06	1.97753e+06	1.85912e+06	2.42086e+06
#N/A	#N/A	level5	985345	101992	55405.7	170228	1.6965e+06	202382	765629	60949.6	149567	96219	91625.4	80164.1	85315.4	1.66704e+06	1.4957e+06	1.62394e+06	1.43887e+06	1.67864e+06	1.70884e+06	1.38266e+06	1.33757e+06	1.40146e+06
3-methyl-1-phenyl-2-butene	Benzene and substituted derivatives	level4	7.85846e+06	2.30456e+06	5.80282e+06	5.49688e+06	3.14779e+06	8.45128e+06	6.63694e+06	1.84445e+06	4.38883e+06	3.66047e+06	2.03593e+06	5.18148e+06	7.77965e+06	6.60594e+06	6.7984e+06	3.85945e+06	7.67228e+06	7.30282e+06	7.55376e+06	7.71541e+06	3.77757e+06	6.80399e+06
Acetic acid geranyl ester	Monoterpenoids (C10)	level4	6.25779e+07	3.50461e+07	3.74549e+07	5.87312e+07	7.8278e+07	1.80855e+08	5.85232e+07	1.67864e+07	1.59891e+07	2.80383e+07	1.57595e+07	4.84245e+07	2.82214e+07	3.71553e+07	3.77958e+07	3.85242e+07	4.01896e+07	3.97682e+07	3.67113e+07	3.2843e+07	3.41529e+07	3.31895e+07
#N/A	#N/A	level5	54881.3	1.36692e+07	78160.5	66079.4	54241.3	77691.8	57783.3	80589.9	65980.3	1.8694e+07	1.58861e+07	8.71148e+06	9.30504e+06	3.72642e+06	4.1682e+06	2.99384e+06	3.51332e+06	3.0053e+06	3.75653e+06	2.62842e+06	2.15415e+06	2.83419e+06
#N/A	#N/A	level5	1.09496e+06	5.73598e+06	3.06398e+06	2.28594e+06	1.94326e+06	2.48495e+06	3.03905e+06	7.32183e+06	2.60091e+06	5.61366e+06	4.73593e+06	3.04372e+06	2.55345e+06	1.9072e+06	1.91486e+06	1.84298e+06	1.977e+06	1.91157e+06	2.10567e+06	1.65222e+06	1.35278e+06	1.67875e+06
#N/A	#N/A	level5	431894	606276	2.56216e+06	2.12261e+06	2.84457e+06	6.07715e+06	1.24102e+06	621873	518474	349637	126117	823479	252330	481312	728706	962617	704046	656047	459183	776850	554458	872201
Phenglutarimide	#N/A	level4	275228	100600	54649.7	70765.2	113006	57956.1	198610	60117.9	43526.3	94906.1	90375.2	1.47707e+06	2.28309e+06	234764	137860	208790	156595	201929	256119	200381	185604	131502
Mfcd01320532	Carboxylic acids and derivatives	level4	3.01919e+06	147884	180242	1.02618e+06	80667.2	225581	279758	88374.7	330535	147243	229835	116235	165221	963246	957008	1.16927e+06	1.04226e+06	1.24692e+06	1.00274e+06	787205	863214	790527
#N/A	#N/A	level5	1.48701e+06	5.95116e+06	5.3936e+06	3.45569e+06	3.36785e+06	7.34984e+06	4.4548e+06	1.30479e+07	3.44777e+06	4.62937e+06	8.02088e+06	9.8424e+06	8.71373e+06	3.2726e+06	3.70221e+06	2.82351e+06	2.69656e+06	3.25425e+06	3.23391e+06	2.71332e+06	2.37191e+06	3.52773e+06
#N/A	#N/A	level5	44930.1	680355	293226	186597	222649	188369	702284	621775	595119	641527	1.75603e+06	1.36292e+06	2.13427e+06	399819	296134	244130	251745	352055	366003	250503	349153	317324
Olodaterol	#N/A	level4	78636.9	101090	744140	445846	754313	780479	605623	5.09198e+06	641135	95368.7	90815.7	74803.1	84561.5	61879.7	61637.3	61996.3	61129.6	60056.4	59307.2	52032	51023.9	51167.4
#N/A	#N/A	level5	5.70272e+06	2.14531e+06	7.07222e+06	3.11473e+06	1.80984e+06	496640	1.3141e+06	8.29688e+06	5.12186e+06	1.15922e+06	908242	1.3797e+06	214014	3.30913e+06	3.4177e+06	3.51933e+06	3.25183e+06	3.55179e+06	3.54347e+06	2.68705e+06	2.85226e+06	2.07159e+06
Sphingofungin c	#N/A	level4	414911	1.32537e+06	1.94989e+06	1.07015e+06	553427	1.02578e+06	1.04686e+06	2.15868e+06	1.63199e+06	2.25607e+06	2.603e+06	1.95402e+06	1.66906e+06	753286	733191	621320	741475	807267	778287	680157	621280	598336
#N/A	#N/A	level5	5.84657e+06	1.67585e+06	2.9389e+06	2.5624e+06	1.13667e+06	321347	78385.7	4.79e+06	3.56643e+06	789584	117629	1.14308e+06	68872.8	2.75288e+06	2.64242e+06	2.82962e+06	2.8016e+06	2.75053e+06	2.78785e+06	1.55219e+06	1.60011e+06	1.70391e+06
#N/A	#N/A	level5	1.23488e+06	2.14205e+06	6.30052e+06	3.18409e+06	842832	286784	39135.9	9.77784e+06	4.6573e+06	720796	174987	464535	67581	1.50891e+06	1.35439e+06	1.52637e+06	1.29556e+06	1.56337e+06	1.47109e+06	984915	1.01624e+06	1.26294e+06
#N/A	#N/A	level5	651071	1.19599e+07	2.22487e+06	5.9021e+06	1.21334e+06	2.22636e+06	2.03437e+06	1.21434e+07	1.05409e+06	4.81983e+06	1.20792e+07	1.23872e+06	1.14185e+06	3.29621e+06	3.0637e+06	3.05245e+06	2.80729e+06	2.83354e+06	3.04256e+06	1.86047e+06	1.75557e+06	1.47882e+06
(2r,3r,4e,8e)-3-hydroxy-2-[methyl(stearoyl)amino]-4,8-octadecadien-1-yl hydrogen sulfate	#N/A	level4	579302	1.95048e+06	2.89114e+06	1.79117e+06	1.2073e+06	2.01287e+06	1.73892e+06	3.55338e+06	1.65957e+06	1.78116e+06	3.3789e+06	2.30445e+06	3.57058e+06	1.37604e+06	1.37312e+06	1.11078e+06	1.25261e+06	1.03536e+06	1.23042e+06	916289	909585	960559
#N/A	#N/A	level5	913139	150500	81757.5	65190.5	47497.8	77884.5	61549.1	82777.8	82032.3	141982	135204	111365	125893	106381	170622	178144	91008.2	128750	175607	172985	195719	157870
#N/A	#N/A	level5	2.84019e+06	1.49471e+07	1.33878e+07	1.61943e+07	1.10941e+07	1.20541e+07	1.71015e+07	4.10205e+06	1.29321e+07	1.4314e+07	1.17134e+07	9.62785e+06	1.84506e+07	2.1607e+07	2.08246e+07	1.97252e+07	2.16632e+07	2.11486e+07	2.05762e+07	1.91989e+07	1.88322e+07	1.72884e+07
#N/A	#N/A	level5	681372	4.29743e+06	2.64249e+06	1.81172e+06	1.76317e+06	1.99571e+06	2.64343e+06	5.96883e+06	1.59758e+06	3.64733e+06	4.37552e+06	3.17063e+06	1.64791e+06	1.84473e+06	1.77804e+06	1.66389e+06	1.77328e+06	1.70208e+06	1.77213e+06	1.20973e+06	1.49352e+06	1.27225e+06
Palmitoleyl homoserine lactone	#N/A	level4	3.05837e+06	121159	617564	217350	38291.1	253992	162700	195291	272728	232358	131025	107923	111423	832616	909620	873076	891478	690262	826961	511457	767408	425845
#N/A	#N/A	level5	1.09085e+06	3.72811e+06	3.43355e+06	1.91542e+06	2.12067e+06	5.33069e+06	3.18007e+06	8.15e+06	1.97233e+06	3.7104e+06	5.96878e+06	7.98813e+06	4.29717e+06	1.97628e+06	2.14102e+06	2.03255e+06	2.08539e+06	2.08094e+06	1.85914e+06	1.96884e+06	2.00037e+06	2.02919e+06
#N/A	#N/A	level5	52332.5	385527	155126	113839	88823.9	171486	524792	489755	476711	358381	1.17155e+06	855237	1.25338e+06	169900	177744	201264	233963	220661	176745	177901	208883	108934
#N/A	#N/A	level5	233990	1.18944e+06	1.42851e+06	1.0127e+06	601237	1.17402e+06	1.23085e+06	1.91387e+06	818260	725830	1.79309e+06	1.22613e+06	2.08071e+06	804001	685480	602959	617895	755427	657371	514440	599709	536976
Yq3683000	#N/A	level4	1.71628e+07	1.4945e+07	3.2148e+07	2.07676e+07	1.40345e+07	4.59236e+07	2.17195e+07	1.50172e+07	1.35588e+07	1.49066e+07	9.38708e+06	1.54238e+07	2.88341e+07	1.32437e+07	1.37052e+07	1.18546e+07	1.09283e+07	1.19651e+07	1.0532e+07	1.06277e+07	8.78822e+06	9.23543e+06
11-nitro-1-undecene	Allyl-type 1,3-dipolar organic compounds	level4	8.95695e+06	1.17824e+07	2.31546e+07	1.46921e+07	1.09775e+07	3.45897e+07	1.61608e+07	1.25065e+07	1.0597e+07	1.19934e+07	7.35138e+06	1.28672e+07	2.05451e+07	9.61818e+06	9.83701e+06	8.2867e+06	8.52392e+06	8.84396e+06	7.95247e+06	7.47439e+06	6.68649e+06	6.82628e+06
#N/A	#N/A	level5	31030	1.07347e+07	38499.4	58336	162316	38513.8	31795.8	139843	33596.9	471378	75764.7	70791.1	55626.6	354337	328463	343755	336968	324113	294663	173136	218176	255390
#N/A	#N/A	level5	2.94978e+06	109575	76197.1	1.68233e+06	1.24013e+06	207659	632615	403338	59730.3	107103	144421	348369	119266	864203	739532	1.12274e+06	867788	1.07013e+06	868710	560810	574238	583200
.	FA08 Fatty amides	level4	2.01702e+06	7.44396e+06	6.98849e+06	2.3829e+06	2.37858e+06	3.76731e+06	3.4566e+06	7.34322e+06	3.46003e+06	1.11897e+07	1.26952e+06	2.689e+06	4.49977e+06	677292	814593	661077	813071	1.06729e+06	705783	381155	885672	622160
#N/A	#N/A	level5	209865	612859	1.20524e+06	647043	377930	568604	739251	1.17926e+06	1.28428e+06	867199	1.463e+06	1.32574e+06	1.55974e+06	404055	453296	490600	381959	488783	582548	408081	348295	402609
Artemisinin	Sesquiterpenoids (C15)	level4	1.01699e+06	1.95209e+06	549345	1.49837e+06	390499	304965	335932	2.40602e+06	2.26382e+06	823577	345769	974966	164898	992088	813880	538264	775286	420749	591790	627017	703336	838183
#N/A	#N/A	level5	1.13417e+06	68661.3	41015.6	182382	1.70107e+06	84786.6	683156	55573.6	117728	64636.7	72642.1	140905	144906	1.67787e+06	1.58579e+06	1.48583e+06	1.66271e+06	1.94047e+06	1.58648e+06	1.33678e+06	1.25612e+06	1.31116e+06
#N/A	#N/A	level5	713538	9.20369e+06	1.77944e+06	5.46835e+06	1.44153e+06	2.25101e+06	2.27984e+06	1.22203e+07	1.33697e+06	4.0525e+06	9.96211e+06	1.04732e+06	1.24321e+06	2.26888e+06	1.63294e+06	1.3846e+06	2.13747e+06	1.93191e+06	2.25551e+06	2.62222e+06	2.30047e+06	2.44866e+06
#N/A	#N/A	level5	29010.6	71013.8	803624	1.4537e+06	409977	1.02152e+06	2.4214e+06	289011	2.10918e+06	999869	508666	799514	3.20141e+06	1.47599e+06	1.4464e+06	1.38507e+06	1.54134e+06	1.34749e+06	1.33612e+06	1.12896e+06	1.32556e+06	1.09496e+06
#N/A	#N/A	level5	548941	3.61349e+06	4.00555e+06	1.87391e+06	2.5209e+06	2.41512e+06	2.43488e+06	5.09797e+06	3.82627e+06	4.02872e+06	3.39238e+06	2.62379e+06	2.28462e+06	1.59148e+06	1.75355e+06	1.48488e+06	1.63158e+06	1.8692e+06	1.89447e+06	1.43044e+06	1.52551e+06	1.70129e+06
#N/A	#N/A	level5	22390.5	162648	120981	21503.6	43108.8	33700.5	88001.6	408561	116324	485605	1.14093e+06	1.72918e+06	1.58417e+06	250715	173895	231465	211287	199776	182813	202348	228776	202432
#N/A	#N/A	level5	26129.9	63962.3	38208.6	25058.9	20139.6	30213.3	31860.9	46778.2	26288	60213.2	54117.7	2.40548e+06	45668.4	90037.8	133200	96207.5	75252.6	126402	52019.4	69027.9	88728.2	82584.2
#N/A	#N/A	level5	708961	122269	114931	316242	811977	194365	585019	391284	193204	216301	190720	190760	347886	834163	777600	711116	796795	917089	756586	555840	519061	596729
#N/A	#N/A	level5	264420	1.69271e+06	4.39308e+06	1.30465e+06	1.51609e+06	1.63642e+06	1.95459e+06	3.0852e+06	2.65351e+06	2.38943e+06	2.11468e+06	3.15673e+06	1.08596e+06	884427	765310	824332	1.0294e+06	966600	1.11855e+06	1.15055e+06	1.26269e+06	1.16951e+06
#N/A	#N/A	level5	612035	1.82075e+06	2.22107e+06	1.28483e+06	1.22268e+06	3.93653e+06	2.4494e+06	5.32816e+06	914673	2.07116e+06	3.89392e+06	5.83587e+06	3.90598e+06	1.45227e+06	1.28689e+06	1.24384e+06	1.47295e+06	1.487e+06	1.42078e+06	1.28624e+06	1.34198e+06	1.31757e+06
#N/A	#N/A	level5	2.39053e+06	1.0091e+07	8.60489e+06	1.87743e+07	6.79732e+06	1.83085e+07	6.69682e+06	709357	1.77847e+07	4.2466e+06	6.55361e+06	1.28265e+07	1.27775e+07	5.14156e+06	6.95498e+06	6.60482e+06	6.73661e+06	6.32659e+06	6.47802e+06	6.72148e+06	6.40411e+06	6.46027e+06
Palgly	Carboxylic acids and derivatives	level4	3.29069e+06	184026	1.44008e+06	369404	901959	166674	1.08714e+06	1.75222e+06	1.1463e+06	294510	1.25611e+06	1.21251e+06	1.32966e+06	1.24719e+06	1.20815e+06	1.02649e+06	1.89655e+06	1.23881e+06	1.34487e+06	1.26088e+06	1.23954e+06	1.07372e+06
#N/A	#N/A	level5	19352.9	48578.9	62129.8	23071	18925.2	88829.6	24644.6	5.24168e+06	111539	44745.7	401116	33396.7	93445.6	29832.3	28196	27277	27992	31214.6	27172.5	24121.3	34031.6	26985.3
#N/A	#N/A	level5	21067.7	103994	31992	25115.1	20331.6	25528	282396	309859	26347	48710.4	153843	6.85736e+06	48745.9	293801	240429	316078	290122	326692	250684	308257	249978	347188
(17beta)-4-(acetylsulfanyl)-3-oxoandrost-4-en-17-yl propionate	#N/A	level4	85262.9	5.91255e+06	139990	252849	73573.4	96094.1	881423	603025	91797.4	6.46042e+06	6.20509e+06	1.41822e+07	2.79802e+06	1.92283e+06	1.91491e+06	1.63566e+06	1.70988e+06	1.83004e+06	1.56497e+06	1.00237e+06	1.277e+06	1.09922e+06
#N/A	#N/A	level5	494284	3.68626e+06	6.27305e+06	3.34258e+06	2.95913e+06	7.76292e+06	5.09019e+06	2.53538e+06	3.99611e+06	2.81851e+06	4.71356e+06	8.27056e+06	3.08777e+06	856741	980230	965338	987820	823094	1.01922e+06	643805	645594	797616
3-phenylpropanoic acid	Phenylpropanoic acids	level4	4.67637e+06	409131	317181	893377	366222	507274	901065	1.11992e+06	1.34093e+06	350316	793657	976583	771198	805817	979517	1.19823e+06	1.1594e+06	915888	1.12216e+06	921438	936188	911791
#N/A	#N/A	level5	32196	74565.6	2.04738e+06	2.3009e+06	1.65713e+06	2.82264e+06	4.20446e+06	629949	1.15986e+06	1.23204e+06	698866	1.29736e+06	1.79175e+06	2.89729e+06	2.10096e+06	2.35089e+06	2.84577e+06	2.80033e+06	3.37938e+06	3.26254e+06	2.59798e+06	2.34997e+06
Mephenesin	#N/A	level4	1.15105e+07	3.41489e+06	2.91622e+06	4.683e+06	2.77878e+06	2.54581e+06	3.46433e+06	3.31936e+06	5.70048e+06	1.59707e+06	3.22684e+06	3.63748e+06	3.2707e+06	4.30352e+06	3.07154e+06	3.90366e+06	4.08797e+06	3.26971e+06	4.02566e+06	2.93813e+06	3.0819e+06	3.65758e+06
Capryloylglycine	Carboxylic acids and derivatives	level4	169950	644909	1.08628e+06	737991	524105	1.43652e+06	754035	321688	1.2337e+06	592462	552335	847017	907229	433293	438756	437885	531083	455748	527113	401929	433369	360681
2-amino-3,4-dimethylimidazo(4,5-f)quinoline	Quinolines and derivatives	level4	21340.3	643786	1.37501e+06	151362	176702	131514	125964	8.58802e+06	170347	3.73334e+06	8.58036e+06	36826.2	463212	704724	654482	635560	928386	658417	855318	816346	828352	604870
Prostaglandin f2î± dimethyl amide	#N/A	level4	1.49462e+06	1.38087e+06	1.71288e+06	1.1942e+06	1.06534e+06	1.4504e+06	1.46988e+06	3.47116e+06	2.99398e+06	981696	1.82826e+06	2.10275e+06	2.73003e+06	1.08486e+06	841558	1.09852e+06	812983	650534	807579	825504	873480	738641
#N/A	#N/A	level5	804188	147320	91328.8	176979	779637	125454	388726	269417	174103	190153	199025	169010	98777.6	513362	733070	694948	708465	885700	1.07851e+06	677236	683213	632314
#N/A	#N/A	level5	460137	6.38344e+06	1.2166e+06	3.38288e+06	841498	1.47381e+06	1.42171e+06	7.46859e+06	679688	2.60084e+06	7.06278e+06	665971	710256	1.25571e+06	1.1964e+06	1.39765e+06	1.1565e+06	1.26067e+06	1.10417e+06	864416	1.07722e+06	1.03845e+06
#N/A	#N/A	level5	1.20926e+06	44930	32273	117389	1.39339e+06	155261	490827	41882.5	101204	55605	42719.9	45859.5	41836.1	1.51021e+06	1.41735e+06	1.30991e+06	1.46822e+06	1.63649e+06	1.57327e+06	1.22176e+06	1.23282e+06	1.04311e+06
#N/A	#N/A	level5	424917	1.11224e+06	1.34006e+06	758717	761278	2.7343e+06	1.79012e+06	3.41844e+06	534579	1.29112e+06	2.47589e+06	3.45798e+06	2.51894e+06	919481	860176	1.00648e+06	906252	918256	877194	867575	871004	909449
Cedefingol	#N/A	level4	1.21555e+06	309594	395138	494664	269890	268618	1.44231e+06	636673	489592	929282	540566	157175	705234	1.07085e+06	1.01253e+06	1.06612e+06	1.18752e+06	1.04377e+06	942839	890500	813407	869958
#N/A	#N/A	level5	938795	3.24065e+06	1.08066e+06	5.47735e+06	2.0482e+06	999239	1.17377e+06	2.23906e+06	2.68318e+06	1.03027e+06	1.15813e+07	4.94131e+06	3.96699e+06	1.67591e+06	2.07893e+06	1.74912e+06	1.69775e+06	2.4454e+06	2.04554e+06	1.21664e+06	1.40794e+06	1.2409e+06
#N/A	#N/A	level5	171136	1.32806e+06	2.10038e+06	1.04873e+06	905795	2.54256e+06	1.59774e+06	1.22726e+06	1.58812e+06	1.0904e+06	1.5385e+06	1.94912e+06	837017	426190	330735	466624	615152	365399	502173	443345	298098	456577
Phenacetin	#N/A	level4	1.77833e+06	145657	85545.6	75440.4	647273	177756	215171	85627.6	366298	88599.8	37063.8	50842.5	46930.1	411266	295852	510407	419423	450280	408579	333379	349238	351461
Oscr#14	#N/A	level4	39932.3	41417.4	32298.7	380948	58989.2	58904.5	384575	154773	161892	35343.2	129502	1.934e+06	149603	309381	366261	275572	326879	403673	192541	244790	255379	180386
#N/A	#N/A	level5	362700	4.82039e+06	1.03726e+06	2.43082e+06	590589	992446	1.08724e+06	5.68527e+06	580277	2.00738e+06	4.63292e+06	498180	456198	830778	902067	890182	855089	908761	932033	721187	754909	728212
#N/A	#N/A	level5	349472	73291.6	50574.3	77990.1	36448.5	48946.6	159698	73452.9	102680	65959.3	1.89855e+06	1.16215e+07	4.99801e+06	933223	941680	864303	926851	870751	857149	730157	733852	742529
#N/A	#N/A	level5	169047	40881.3	31880.6	491165	137572	28377.1	284681	874305	128005	34885.7	169921	6.55774e+06	81914.6	370471	385712	450343	372004	387068	329484	293363	296516	246008
Α-linolenoyl ethanolamide	Organonitrogen compounds	level2	8.29501e+06	177850	52844.5	838439	225852	554375	54620.5	228794	901653	356225	307888	82297.1	327261	2.34081e+06	2.28049e+06	2.41598e+06	2.45593e+06	2.48059e+06	2.42821e+06	1.79677e+06	1.72579e+06	1.79588e+06
11-hydroxyiridodial glucoside pentaacetate	PR01 Isoprenoids	level4	19456	33921.4	29683.1	163077	21392.4	26421.1	87140.9	227818	21029.7	32481.1	69206.7	2.84906e+06	27659.9	122294	119063	143885	131278	144245	118539	83128.4	107639	92511.9
Callystatin a	#N/A	level4	2.72923e+06	36482.4	31924.1	162076	174250	28415.9	28766.7	40022	23027.3	37637	32947.7	39569.4	29748.2	564423	622175	578667	571728	543006	505518	545161	430951	410786
#N/A	#N/A	level5	201616	871654	850389	433306	471295	1.90853e+06	1.22321e+06	2.22807e+06	329577	735197	1.94775e+06	2.36046e+06	1.82049e+06	512585	603918	544395	657981	655741	515189	616841	563269	590693
#N/A	#N/A	level5	323965	825254	1.22622e+06	550418	805233	1.56367e+06	734968	185912	240892	778340	315934	547706	677854	495583	441094	535848	511414	546494	574350	384886	311908	265961
#N/A	#N/A	level5	134827	3.0163e+06	644527	1.57868e+06	405259	609755	550552	3.05251e+06	349540	1.08098e+06	2.77264e+06	204326	311180	467508	549048	583884	512273	579689	492379	384559	487574	413218
#N/A	#N/A	level5	263038	970936	1.85001e+06	2.08262e+06	683809	1.40667e+06	1.20902e+06	1.79158e+06	1.18001e+06	1.27632e+06	1.46074e+06	2.73616e+06	1.0046e+07	1.43151e+06	2.06907e+06	1.41669e+06	1.3863e+06	1.2701e+06	1.79004e+06	1.09494e+06	1.10344e+06	1.30702e+06
#N/A	#N/A	level5	535509	22799.4	21187.9	50123	360720	37208.8	79942.1	28150.7	53791.2	22928.6	21867.3	30992.1	17968.9	427268	446337	441370	474055	501834	402860	284048	348793	295762
#N/A	#N/A	level5	607550	26480.5	23171.9	55488.6	805715	51417.5	81459.2	29049.7	29419.3	25075.6	23914.9	23662.5	19651.4	834800	856079	835377	868252	930308	932328	460188	539223	611047
#N/A	#N/A	level5	48696.8	235588	376104	121663	225895	1.08802e+06	579724	1.00618e+06	133782	364535	880031	1.29317e+06	744885	260066	313090	202429	305002	251395	292488	231400	209912	186536
#N/A	#N/A	level5	2.0237e+07	9.81159e+07	1.30508e+08	9.90296e+07	7.65364e+07	2.55478e+08	1.1349e+08	5.17366e+07	8.48238e+07	5.85357e+07	1.24369e+08	2.48845e+08	7.73954e+07	2.57669e+07	2.53383e+07	2.64096e+07	2.63783e+07	2.65973e+07	2.85475e+07	1.76777e+07	1.78707e+07	1.78479e+07
#N/A	#N/A	level5	2.68666e+06	3.45704e+06	1.93978e+06	3.22868e+06	627142	700883	224680	2.13845e+06	2.08835e+06	5.28682e+06	276937	1.10954e+06	26250.7	1.20103e+06	1.2754e+06	1.30547e+06	1.32133e+06	1.30768e+06	1.30066e+06	1.00768e+06	960677	996950
Dinp	#N/A	level4	469810	841100	975895	388460	535957	1.75e+06	1.38454e+06	1.85313e+06	344515	858404	1.69014e+06	2.55101e+06	1.88447e+06	735091	525416	653672	524532	740888	538631	754506	824180	532869
#N/A	#N/A	level5	17932.3	29158.7	27097.8	75439.1	18450.3	24119.9	153506	149620	20010.2	27242.7	28272.2	4.0693e+06	32472.9	256039	263930	219646	240462	235703	216689	129665	134315	119654
N-tridecanoylglycine	Carboxylic acids and derivatives	level4	1.09362e+06	6.38605e+06	7.66439e+06	3.93388e+06	4.64813e+06	5.11124e+06	8.93495e+06	5.00774e+06	6.03357e+06	6.83764e+06	1.24667e+07	2.17511e+07	4.21861e+07	6.92364e+06	7.31294e+06	7.89726e+06	5.81602e+06	6.8284e+06	6.2133e+06	6.84725e+06	4.64129e+06	4.63984e+06
#N/A	#N/A	level5	697906	1.03504e+06	603539	772855	53256.6	87896.9	36358.3	1.52661e+06	914496	1.90105e+06	40360.8	243891	27664.3	386701	449010	496748	462491	398301	346845	358547	263196	349267
Ieodomycin a	#N/A	level4	3.76612e+06	160641	507481	294693	341859	183839	59823	521599	221565	124803	131861	175594	208830	584373	526894	447274	658044	612482	538291	577606	509786	473538
#N/A	#N/A	level5	74865.3	242495	305601	2.82696e+06	78556.5	935239	675344	88554.1	1.20234e+06	492294	407172	615261	208288	501249	375697	403236	351314	415967	479021	358590	342218	339840
N-acetylvaline	Carboxylic acids and derivatives	level4	768725	8.45324e+06	3.99768e+06	6.76041e+06	2.70026e+06	4.17589e+06	3.77044e+06	1.48458e+06	8.14255e+06	4.92315e+06	9.08151e+06	7.83312e+06	2.68193e+06	3.14042e+06	3.26411e+06	3.27901e+06	3.81156e+06	3.18323e+06	3.19126e+06	3.04664e+06	3.19449e+06	2.94451e+06
Memantine	Organonitrogen compounds	level4	738607	8.90954e+06	1.17179e+07	3.62027e+06	7.64695e+06	8.215e+06	8.59136e+06	7.30097e+06	3.21819e+06	5.55614e+06	5.01085e+06	8.82738e+06	3.28564e+06	740799	879294	765501	969498	891986	999409	635379	656481	721781
#N/A	#N/A	level5	255506	1.16489e+06	1.33052e+06	656791	817987	3.08541e+06	2.17314e+06	2.67651e+06	416696	1.20015e+06	2.54551e+06	4.1559e+06	2.843e+06	1.04493e+06	1.04778e+06	912198	1.01418e+06	898377	852159	811035	1.12342e+06	946158
5-hexyl-2-oxotetrahydro-3-furancarboxylic acid	Lactones	level4	4.05529e+06	671762	673100	2.23732e+06	2.25104e+06	562869	436438	2.43682e+06	2.10048e+06	2.14266e+06	294845	654969	87717	1.25582e+06	1.05554e+06	1.33502e+06	1.24299e+06	1.46747e+06	1.94201e+06	1.01529e+06	1.4679e+06	647182
Acetylcarnitine	#N/A	level4	197684	1.7512e+06	883041	1.83434e+06	98206.5	1.22026e+06	1.69676e+06	381626	775051	954486	1.4307e+06	935226	635270	529169	578485	603956	774769	572010	551422	485075	611641	494892
6-hydroxysphing-4e-enine	#N/A	level4	2.26075e+06	4.82605e+06	1.02297e+07	4.34104e+06	2.97675e+06	4.73112e+06	5.78809e+06	1.12915e+07	6.80299e+06	7.01212e+06	5.79287e+06	5.36452e+06	4.19479e+06	2.41057e+06	2.1772e+06	2.38523e+06	1.85126e+06	1.77792e+06	2.02226e+06	1.8475e+06	1.79304e+06	1.70523e+06
Hexylbenzene	Benzene and substituted derivatives	level4	4.55442e+06	1.20498e+07	1.68329e+07	7.91689e+06	1.20248e+07	1.74922e+07	1.37407e+07	4.10572e+06	6.40164e+06	7.38305e+06	8.41379e+06	1.69782e+07	1.42216e+07	2.11364e+06	4.15541e+06	2.67273e+06	3.25484e+06	2.28515e+06	2.77473e+06	2.09229e+06	1.9825e+06	1.77753e+06
#N/A	#N/A	level5	3.03616e+06	1.25499e+07	1.12274e+07	1.14328e+07	1.2408e+07	4.62938e+07	1.11013e+07	4.77257e+06	6.18032e+06	5.62222e+06	9.7644e+06	2.69055e+07	3.97327e+06	2.62403e+06	2.44672e+06	2.58949e+06	2.53295e+06	2.4659e+06	2.58141e+06	1.66081e+06	1.59604e+06	1.53998e+06
#N/A	#N/A	level5	390825	1.35804e+06	3.74169e+06	2.43323e+06	2.02995e+06	8.43759e+06	2.69201e+06	1.11837e+06	2.28639e+06	1.24322e+06	1.42846e+06	2.96985e+06	1.45493e+06	3.14053e+06	2.94371e+06	2.08767e+06	2.84949e+06	2.57283e+06	2.58376e+06	2.96203e+06	2.27227e+06	2.63816e+06
3-(2-deoxy-beta-d-erythro-pentofuranosyl)-4,6,7,8-tetrahydropyrimido[1,2-a]purin-10(3h)-one	Nucleoside and nucleotide analogues	level4	21517.7	24456.7	50807	386170	127102	66100.5	274035	47708.2	1.95897e+06	22974.6	145867	162106	22111.1	156286	146495	147318	155563	163037	149622	143600	107881	117513
#N/A	#N/A	level5	590980	607449	259156	1.59038e+06	530001	188138	2.12965e+06	2.10211e+06	355262	520080	2.07865e+06	2.52694e+07	1.52071e+06	1.91516e+06	2.09055e+06	2.15755e+06	2.05967e+06	2.24087e+06	1.90778e+06	1.45385e+06	1.44012e+06	1.35498e+06
(9z)-9-hexadecenamide	#N/A	level4	205519	2.78491e+06	3.63569e+06	2.04803e+06	1.70684e+06	2.38238e+06	2.2877e+06	4.27184e+06	4.51191e+06	3.90502e+06	5.71072e+06	3.31229e+06	1.77492e+06	2.07481e+06	2.87799e+06	2.15389e+06	2.34305e+06	2.05561e+06	2.29056e+06	1.97833e+06	1.84185e+06	1.83763e+06
907502	#N/A	level4	2.49091e+07	1.69049e+07	2.92005e+07	2.08814e+07	2.46114e+07	4.87953e+07	2.23379e+07	1.3183e+07	1.19703e+07	1.26603e+07	1.39503e+07	3.48415e+07	1.46294e+07	1.26531e+07	1.13625e+07	1.29978e+07	1.17987e+07	1.37252e+07	1.44449e+07	1.19628e+07	1.56681e+07	1.23982e+07
#N/A	#N/A	level5	268546	938713	614652	1.11763e+06	1.03272e+06	4.18167e+06	918064	317506	447469	430907	867389	2.04272e+06	317048	194986	240521	182203	194727	175751	259221	153977	133285	147974
#N/A	#N/A	level5	485138	5.99071e+06	3.10477e+06	2.64522e+06	1.757e+06	1.25132e+07	7.98811e+06	2.96372e+06	821463	3.42111e+06	2.98582e+06	2.63291e+06	4.2263e+06	2.27955e+06	2.12679e+06	2.18374e+06	2.30962e+06	2.42884e+06	2.15928e+06	2.45538e+06	2.52342e+06	2.21458e+06
#N/A	#N/A	level5	160330	721271	461124	728932	403821	396771	483525	447970	264229	506198	2.53699e+06	1.03859e+06	1.19878e+06	334530	305175	303470	330618	375803	384234	401839	231378	313114
#N/A	#N/A	level5	5.32525e+06	1.03208e+06	1.23838e+06	2.84833e+06	2.93805e+06	828131	1.03124e+06	3.66161e+06	3.12193e+06	3.08742e+06	333049	1.23614e+06	117218	2.24537e+06	2.63903e+06	2.32354e+06	2.51233e+06	2.13883e+06	2.35937e+06	1.28077e+06	1.27002e+06	1.63167e+06
Caffeine	Imidazopyrimidines	level1	5.47608e+06	1.11043e+06	1.16016e+06	4.39721e+06	1.82374e+07	690645	3.13283e+06	620135	676345	383316	373209	712805	157648	2.45253e+06	2.50827e+06	2.48245e+06	2.76491e+06	2.29498e+06	2.25027e+06	2.37928e+06	2.27131e+06	2.1462e+06
#N/A	#N/A	level5	1.26493e+07	1.96874e+07	3.02356e+07	1.53634e+07	2.33142e+07	3.45897e+07	2.30915e+07	1.80146e+07	1.27283e+07	1.68575e+07	1.56863e+07	3.25209e+07	1.90085e+07	1.07721e+07	9.52103e+06	1.06653e+07	1.05734e+07	1.07422e+07	1.51814e+07	9.91662e+06	1.36205e+07	9.86746e+06
Camptothecin	Alkaloids derived from tryptophan and anthranilic acid	level3	5.99226e+06	9.12527e+06	3.8033e+06	7.3602e+06	1.53619e+06	995198	1.29034e+06	1.53351e+07	9.38753e+06	1.11819e+07	599051	4.27793e+06	28967.7	3.8622e+06	3.37863e+06	3.6819e+06	3.82058e+06	3.5128e+06	3.6843e+06	2.95041e+06	2.87948e+06	2.85684e+06
N-[(9z)-3-hydroxy-9-octadecenoyl]glycine	#N/A	level4	4.96479e+06	131499	130549	168792	94882.1	257429	94974.2	259233	647538	1.15321e+06	118965	123124	108554	1.12363e+06	1.1311e+06	1.12588e+06	1.14889e+06	1.1496e+06	1.07335e+06	904425	760887	775047
#N/A	#N/A	level5	3.27679e+06	8.12211e+06	9.45613e+06	7.30382e+06	2.05463e+06	1.04505e+07	6.11894e+06	3.25931e+06	5.36806e+06	6.5773e+06	4.45095e+06	5.3947e+06	4.25466e+06	1.38316e+06	1.52059e+06	1.69682e+06	1.24748e+06	1.47065e+06	1.56452e+06	1.23766e+06	1.07805e+06	1.23007e+06
#N/A	#N/A	level5	702352	3.46661e+06	8.36756e+06	4.24544e+06	1.50303e+06	1.00822e+07	4.43958e+06	2.49527e+06	4.2739e+06	2.52846e+06	4.06527e+06	4.95307e+06	3.69159e+06	783946	906601	955642	788544	828611	873360	474521	541983	561083
#N/A	#N/A	level5	491881	572604	365254	1.04492e+06	905951	301950	494459	492385	377212	341866	6.59341e+06	3.08695e+06	1.72048e+06	751732	729780	783441	758797	670194	689320	538153	542710	597860
2444643wxk	Phenol ethers	level4	1.61352e+06	114467	89965.7	488357	109442	291272	294632	120962	369521	87882.2	128333	181132	527357	405808	471817	669564	381562	450167	445878	441816	494996	412068
#N/A	#N/A	level5	264024	3.57777e+06	4.71214e+06	2.48185e+06	1.99643e+06	2.30916e+06	3.84766e+06	7.05119e+06	4.75236e+06	5.44072e+06	5.81377e+06	4.04102e+06	5.41702e+06	3.56806e+06	3.87553e+06	3.86612e+06	3.52923e+06	3.88902e+06	3.81067e+06	3.34777e+06	3.16742e+06	3.29376e+06
#N/A	#N/A	level5	165333	562837	650949	270466	488140	2.1031e+06	1.34818e+06	1.48419e+06	227886	638669	1.7658e+06	2.50347e+06	2.08687e+06	582050	691931	723919	734484	728039	603797	606954	684297	540768
#N/A	#N/A	level5	483583	1.0345e+06	819888	824314	886113	412039	311024	791203	1.74041e+06	623920	3.2172e+06	1.27453e+06	1.16062e+06	562125	636644	780561	625651	755365	670443	458258	534869	500086
#N/A	#N/A	level5	306453	66919.5	36924.5	349820	35259.8	88810.1	2.43175e+06	47212.2	105417	45960.9	61392.6	547324	52988.2	161573	171150	197180	183844	211053	146157	155779	182204	165312
#N/A	#N/A	level5	600133	4.7902e+06	6.47616e+06	2.1923e+06	2.42242e+06	1.95396e+06	2.9153e+06	5.14271e+06	3.33297e+06	3.71418e+06	3.24726e+06	2.97601e+06	2.72985e+06	3.12974e+06	1.98584e+06	1.96794e+06	1.86316e+06	1.88883e+06	2.86663e+06	1.84916e+06	1.89113e+06	1.89275e+06
#N/A	#N/A	level5	5.67548e+06	3.47371e+06	3.37366e+06	5.097e+06	1.59852e+06	883235	314993	4.98727e+06	3.15698e+06	1.08768e+07	299239	1.94902e+06	32533.6	1.99705e+06	2.68792e+06	2.28198e+06	2.61589e+06	2.58818e+06	2.46499e+06	1.90367e+06	1.81923e+06	1.77918e+06
#N/A	#N/A	level5	1.25068e+06	32630.3	33402.6	20695.4	470551	20303.8	22199.5	44151.8	23701.7	28778.9	29633.7	24596.1	25316.1	98681.9	134449	128166	137600	120663	135532	139058	142438	140464
#N/A	#N/A	level5	2.98601e+07	1.10281e+08	1.37451e+08	8.68609e+07	8.16396e+07	1.59045e+08	1.21198e+08	1.27279e+08	6.99874e+07	7.97009e+07	9.99089e+07	1.48848e+08	1.80867e+08	9.60908e+07	8.41053e+07	9.70007e+07	9.74407e+07	7.95109e+07	7.10513e+07	6.95161e+07	7.75424e+07	5.20838e+07
1872050	Carboxylic acids and derivatives	level4	8.12902e+06	1.80554e+07	7.58584e+06	1.43093e+07	5.11133e+06	4.9725e+06	5.92762e+06	8.47047e+06	5.19381e+06	1.469e+07	6.55007e+06	2.43587e+07	7.28333e+06	7.64303e+06	7.37728e+06	8.76679e+06	8.58484e+06	7.90642e+06	8.29124e+06	7.08866e+06	7.74445e+06	7.70691e+06
#N/A	#N/A	level5	1.37942e+06	187775	151269	70127.7	196544	70896.3	146885	253521	79850	268743	189118	168616	35674.5	106380	95532.3	108149	108666	126865	106029	96921.2	89877.9	87754.1
Bamethan	#N/A	level4	575241	5.72948e+06	541252	3.89566e+06	929311	3.52075e+06	1.3812e+06	548718	1.4733e+06	1.12236e+07	2.98666e+06	5.58473e+06	1.29687e+06	1.32853e+06	1.16366e+06	1.41885e+06	1.15171e+06	1.44329e+06	1.25172e+06	1.0245e+06	848617	823184
#N/A	#N/A	level5	858171	8.07159e+06	1.15965e+06	5.45928e+06	1.12701e+06	5.71307e+06	2.20942e+06	870083	2.28239e+06	1.73916e+07	4.51927e+06	8.30963e+06	2.34332e+06	2.11193e+06	1.9545e+06	2.0415e+06	2.09411e+06	2.20249e+06	2.03552e+06	1.6173e+06	1.34691e+06	1.14554e+06
Capuride	#N/A	level4	156380	6.18192e+06	7.18915e+06	3.12533e+06	2.38832e+06	4.2377e+06	4.22693e+06	6.75745e+06	4.8606e+06	6.36686e+06	1.02246e+07	1.06142e+07	3.5398e+06	1.33097e+06	1.47227e+06	1.43786e+06	1.32226e+06	1.43476e+06	1.49844e+06	1.07664e+06	1.0045e+06	884436
#N/A	#N/A	level5	706645	1.22254e+06	964158	1.5366e+06	1.40822e+06	562600	610458	997972	693610	771209	3.1827e+06	1.89242e+06	1.22198e+06	618812	635075	691964	723076	559727	658585	662816	663835	633199
Hydroxyamphetamine	Benzene and substituted derivatives	level4	1.1363e+06	7.07916e+06	1.16515e+07	3.24144e+06	2.81884e+06	3.89677e+06	4.42153e+06	7.60021e+06	5.32254e+06	1.15654e+07	1.24655e+07	1.10017e+07	3.31419e+06	1.98389e+06	2.00882e+06	2.23418e+06	2.38817e+06	2.09282e+06	2.37431e+06	2.19613e+06	2.04211e+06	2.27605e+06
#N/A	#N/A	level5	572296	1.63156e+06	1.53219e+06	4.25908e+06	123425	183436	277252	2.47592e+06	203478	5.39923e+06	59946.1	927627	47159.2	1.03758e+06	986533	1.04568e+06	1.02116e+06	1.00807e+06	827467	519096	503405	583911
#N/A	#N/A	level5	1.50574e+06	9.12218e+06	1.25275e+07	4.73495e+06	4.26889e+06	4.53649e+06	6.18595e+06	7.93208e+06	5.5727e+06	6.27104e+06	4.8182e+06	5.94432e+06	6.00103e+06	4.34205e+06	4.0072e+06	4.12072e+06	4.1681e+06	4.11552e+06	4.01506e+06	3.69583e+06	3.77879e+06	3.59612e+06
Tetramethylurea	Organic carbonic acids and derivatives	level4	195976	1.2591e+06	1.52491e+06	431169	491368	469311	296427	828604	6.98612e+06	2.35093e+06	659286	814530	406828	389538	473778	491185	556298	564316	518460	530994	674449	584192
#N/A	#N/A	level5	3.48642e+06	5.99697e+06	8.4786e+06	6.10074e+06	2.9503e+06	9.47632e+06	6.22739e+06	3.83362e+06	4.739e+06	4.80189e+06	4.07705e+06	5.10599e+06	8.98573e+06	4.0312e+06	4.09706e+06	3.59403e+06	3.96312e+06	3.49771e+06	3.2721e+06	3.22206e+06	3.01516e+06	2.80752e+06
11343172	#N/A	level4	4.86676e+06	7.55577e+06	1.20161e+07	7.5144e+06	3.88726e+06	1.23478e+07	8.10319e+06	5.38275e+06	5.9646e+06	6.36165e+06	5.17777e+06	6.5314e+06	1.19192e+07	5.01881e+06	5.10188e+06	4.56025e+06	4.98085e+06	4.40437e+06	4.13046e+06	3.92668e+06	3.62696e+06	3.46359e+06
(1e)-n-hydroxy-4-(methylsulfanyl)-1-butanimine	#N/A	level4	2.7563e+06	1.01223e+07	2.15886e+07	5.19387e+06	8.27619e+06	6.5145e+06	3.76343e+06	7.48579e+06	1.66618e+07	6.6421e+06	3.13124e+07	6.89594e+06	7.64216e+06	9.07292e+06	9.32733e+06	9.33041e+06	9.45717e+06	9.4999e+06	9.76893e+06	9.19672e+06	9.03626e+06	8.45344e+06
Caprolactam	Lactams	level2	1.7821e+06	1.2556e+07	1.37087e+07	6.33775e+06	5.77018e+06	6.82866e+06	5.90736e+06	1.23782e+07	4.68448e+07	1.51445e+07	1.39519e+07	8.16068e+06	5.48371e+06	1.30769e+07	1.38491e+07	1.58558e+07	1.49256e+07	1.47911e+07	1.5103e+07	7.50307e+06	7.66437e+06	7.7226e+06
Mfcd28125819	#N/A	level4	1.4918e+06	48746.8	45578.9	169543	67710.7	160179	210186	73192.9	63441.9	50837.5	40466.3	56182.6	51567	383117	509728	269322	326494	330347	420823	306145	289389	206672
#N/A	#N/A	level5	34017.6	1.68898e+06	260875	908109	926375	2.09066e+06	747293	125353	401408	1.44986e+06	500484	912589	236061	464893	431859	397543	438181	501294	469959	567407	355797	540643
4-(heptyloxy)benzoic acid	#N/A	level4	2.82726e+06	216703	99652.3	234801	104943	238418	337218	305001	210875	117713	106892	83570.3	124991	558252	496572	481670	578840	620319	461951	437379	391274	377005
(5s,6e,8s,9s,12r,13e,15e)-21-chloro-5,9,20-trihydroxy-12-methoxy-6,8,16-trimethyl-2-azabicyclo[16.3.1]docosa-1(22),6,13,15,18,20-hexaene-3,11-dione	#N/A	level4	142427	40079.7	32277.8	148430	2.04981e+06	4.11006e+06	31509.3	44514.6	29909.6	30918.5	27527	273148	31362.1	917740	1.07898e+06	1.0465e+06	1.07337e+06	965750	962159	921999	827779	784710
Elaeokanine c	Alkaloids derived from lysine	level4	7.94168e+06	1.69135e+07	1.65138e+06	1.37655e+07	1.27397e+07	3.77572e+07	1.4758e+07	1.2139e+06	4.66244e+06	1.39455e+07	5.68837e+06	2.34541e+07	6.01006e+06	6.96088e+06	6.64857e+06	8.04127e+06	7.93708e+06	7.22817e+06	7.57439e+06	6.5622e+06	7.25962e+06	7.2512e+06
Dihydrojasmone	Organooxygen compounds	level4	6.69836e+06	347208	730972	359604	221736	644333	640741	927462	382489	889916	228062	534228	317620	905956	1.027e+06	892124	1.25775e+06	997622	1.26028e+06	924174	1.03704e+06	832355
#N/A	#N/A	level5	8.58628e+06	59314.3	211740	170921	3.97825e+06	84295.1	274586	38847.1	26101.6	34625.8	62217.2	44568.2	42247.4	3.82788e+06	4.04643e+06	3.91421e+06	3.96173e+06	3.9064e+06	3.83356e+06	3.56632e+06	3.51838e+06	3.10046e+06
Sedanolide	Isobenzofurans	level2	2.36487e+07	1.84907e+07	6.46475e+06	1.58614e+07	1.39097e+07	4.1482e+07	1.76988e+07	7.64807e+06	5.61788e+06	1.51458e+07	6.25885e+06	2.62166e+07	6.98234e+06	1.1464e+07	1.13098e+07	1.25883e+07	1.34835e+07	1.13144e+07	1.16328e+07	1.0342e+07	1.12243e+07	1.10324e+07
#N/A	#N/A	level5	163615	1.10859e+06	1.43548e+06	152431	300885	1.03919e+06	232233	691843	692974	307484	1.58698e+06	2.42325e+06	2.21485e+06	394935	478702	587807	582914	441251	430792	520024	571270	502170
#N/A	#N/A	level5	943929	1.4144e+06	1.74682e+06	1.79477e+06	1.5659e+06	910641	1.57235e+06	1.50378e+06	1.49204e+06	689701	2.38272e+06	772897	636249	842212	702804	846222	655151	777153	735665	803904	938379	815504
#N/A	#N/A	level5	2.43798e+06	291627	181094	255527	71901.4	445687	484522	191882	190570	172976	133671	335542	166867	349895	386812	369486	381187	429074	417374	425341	381332	383260
Oi1695000	Keto acids and derivatives	level4	2.46469e+07	9.0313e+06	9.64979e+06	4.67035e+06	5.39339e+06	4.41113e+06	1.41693e+06	1.44993e+07	6.86268e+06	9.87032e+06	7.74945e+06	5.9258e+06	5.72182e+06	4.04184e+06	4.77712e+06	4.22097e+06	5.16786e+06	5.17578e+06	5.04328e+06	5.83735e+06	4.9834e+06	6.01628e+06
Pseudopelletierine	Piperidines	level4	724174	153762	1.05529e+06	684137	1.54171e+06	3.61148e+06	1.72358e+06	338111	709838	808053	477616	1.15725e+06	249524	736788	708905	694303	759439	682144	637202	775316	673093	768680
Tbhq	Benzene and substituted derivatives	level4	8.09256e+06	735616	806538	844192	698617	940882	708092	485259	1.43319e+06	410295	378571	720820	492961	1.13609e+06	1.09632e+06	1.10298e+06	1.32954e+06	1.03245e+06	1.07901e+06	487830	954235	891126
6-hydroxy-5-methyl-4,11-dioxoundecanoic acid	Keto acids and derivatives	level4	2.92187e+06	623487	349202	2.18002e+06	1.95895e+06	1.02e+06	1.18126e+07	462775	3.08437e+06	336773	700950	2.08773e+06	1.00083e+06	1.8542e+06	1.80697e+06	1.93334e+06	1.91876e+06	1.84641e+06	1.75652e+06	1.77609e+06	1.74619e+06	1.68456e+06
#N/A	#N/A	level5	973530	25512.1	45511	182128	1.65482e+06	667651	120093	36078	28537	25256	17521.9	278785	31220.5	394347	464062	376848	352538	339782	310632	260926	241335	271580
#N/A	#N/A	level5	2.9479e+06	3.40777e+06	2.43053e+06	3.49095e+06	1.27681e+06	517668	228890	3.94809e+06	2.5731e+06	8.22796e+06	233412	872018	34687	1.64729e+06	1.64856e+06	1.47862e+06	1.49436e+06	1.6315e+06	1.52709e+06	1.26163e+06	1.30035e+06	1.31441e+06
#N/A	#N/A	level5	5.02883e+07	399758	84651.2	1.17643e+06	820090	2.00539e+06	3.28766e+06	57110.9	2.12104e+06	46543.7	271600	2.42265e+06	1.48932e+06	1.5279e+07	1.45189e+07	1.39587e+07	1.52371e+07	1.52889e+07	1.24709e+07	9.23937e+06	7.91238e+06	8.64979e+06
1-vinyl-2-pyrrolidone	#N/A	level4	778702	8.48195e+06	7.43661e+06	3.56013e+06	1.87209e+06	3.58585e+06	3.1306e+06	7.23208e+06	3.00065e+07	4.48422e+06	5.27225e+06	3.44137e+06	2.52806e+06	3.0328e+06	2.9607e+06	2.81982e+06	3.02848e+06	2.72489e+06	2.85799e+06	3.30692e+06	3.6208e+06	3.33877e+06
Butyryl-l-homoserine lactone	FA08 Fatty amides	level4	249648	6.94925e+06	3.42075e+06	711409	598618	973945	756537	2.27308e+06	1.23899e+07	2.80023e+06	2.12082e+06	908418	742269	1.30397e+06	1.2709e+06	1.46497e+06	1.30449e+06	1.29198e+06	1.09978e+06	1.44564e+06	1.37839e+06	1.42707e+06
306	#N/A	level4	339326	2.95702e+06	4.34347e+06	2.14036e+06	2.36187e+06	1.89173e+06	2.76509e+06	4.89174e+06	2.91101e+06	2.96504e+06	3.16165e+06	2.81714e+06	2.22222e+06	1.79535e+06	1.89786e+06	2.09992e+06	2.06321e+06	1.98479e+06	1.79717e+06	1.71796e+06	1.77506e+06	1.6164e+06
13(s)-hotre	FA02 Octadecanoids	level2	4.46332e+07	287014	181584	754911	599786	1.23806e+06	2.48662e+06	243398	1.28441e+06	123982	352507	2.22768e+06	887400	1.14164e+07	1.04769e+07	9.65376e+06	9.71106e+06	1.03421e+07	8.89835e+06	7.8346e+06	6.98719e+06	7.4729e+06
#N/A	#N/A	level5	41750.6	28449.7	27757.4	14482.5	29231	89926.3	41175	40232.1	22749.2	57720.7	4.87881e+06	1.32181e+07	6.67535e+06	1.27452e+06	1.48433e+06	1.4319e+06	1.50077e+06	1.14327e+06	1.18615e+06	1.24017e+06	1.2147e+06	1.30299e+06
6-hydroxybuspirone	Diazinanes	level4	1.24588e+06	60830.9	51084.9	113116	55744.4	232206	135522	77206.1	64634.3	59401.2	55726.6	48368	63074.2	219827	303041	192561	264716	258305	269117	165559	149111	128620
#N/A	#N/A	level5	555505	5.81747e+06	5.38238e+06	2.3986e+06	1.97396e+06	2.60997e+06	2.83259e+06	6.42599e+06	5.32193e+06	6.06083e+06	7.16286e+06	4.64194e+06	3.96661e+06	1.26644e+06	1.0863e+06	1.15623e+06	1.20829e+06	1.14544e+06	1.01462e+06	1.12774e+06	1.24608e+06	1.15063e+06
Troxipide	#N/A	level4	5.89007e+06	29668.3	173656	91711	123938	104503	607790	148038	5.46442e+06	24885.4	702771	4.56771e+06	9.20576e+06	2.97563e+06	3.22063e+06	3.17215e+06	3.05973e+06	2.83733e+06	2.18726e+06	2.00233e+06	1.84662e+06	1.94347e+06
#N/A	#N/A	level5	40630.5	32676.3	38886	304226	192830	266211	237824	39152.8	169829	532836	199661	265496	2.17671e+06	334184	425280	442018	345721	413513	452828	345649	384438	364051
#N/A	#N/A	level5	43038.9	599255	83705.9	335422	175975	616451	523572	215313	474918	2.5946e+06	1.4714e+06	1.77476e+06	1.7195e+06	570700	493014	466839	441008	443028	486139	449803	269101	437650
#N/A	#N/A	level5	41018	36510.3	36574.3	16577	28718.1	20194.9	22203.1	39526.2	51197.6	32212.6	106860	128704	1.31059e+07	550871	560414	557124	568223	629257	572329	585529	577675	640177
#N/A	#N/A	level5	37890	101444	25190.7	611659	72240.5	101346	1.42301e+06	152658	86366.3	89581.3	139014	205976	2.36986e+06	442315	381768	387811	432259	485890	461074	420223	388845	333028
#N/A	#N/A	level5	39761.8	100970	32875.3	234990	134867	144755	209969	41701.1	192251	350190	102304	169719	6.07065e+06	26928.4	28820.9	27035.4	27102.7	27191.7	25423.2	24984.8	27187.3	28474.8
4230434	#N/A	level4	536316	6.68376e+06	5.13396e+06	2.58693e+06	1.23221e+06	2.76426e+06	1.90251e+06	4.87426e+06	2.74944e+07	3.10034e+06	3.63268e+06	2.57752e+06	1.6456e+06	2.6119e+06	2.54672e+06	2.41428e+06	2.55737e+06	2.38249e+06	2.26973e+06	3.03799e+06	2.8708e+06	2.73291e+06
Dibutoxyethylphthalate	#N/A	level4	2.70838e+06	59218	50587.8	230267	268330	325938	161158	75159	157399	57826.2	54249	78608.5	118960	532009	455350	514915	695174	558801	466803	331659	328254	355307
#N/A	#N/A	level5	41292.3	702702	179642	1.57863e+06	289786	316314	3.10113e+06	645661	522239	349956	1.87863e+06	835776	4.95318e+06	1.01144e+06	989603	1.06812e+06	1.13513e+06	1.00743e+06	1.23833e+06	1.00317e+06	1.01379e+06	1.14741e+06
#N/A	#N/A	level5	2.4092e+06	116097	104669	129640	150246	203244	105275	147349	163648	113368	106355	102829	120378	403363	395704	403145	479814	335818	313321	335824	222550	232860
#N/A	#N/A	level5	814388	364599	236391	652066	238469	119907	37795.5	979240	639012	840463	29070.2	132195	37516.2	322931	290636	305941	287257	258997	285516	181692	195665	242718
(-)-andrographolide	Diterpenoids (C20)	level4	6.37248e+06	76850	72075.8	383133	186674	694016	384472	97537.4	258736	75043.8	70401.5	154348	84074	959470	1.22268e+06	1.09365e+06	1.22645e+06	1.04576e+06	1.05304e+06	651353	649848	841472
#N/A	#N/A	level5	45009.6	40855.7	29924.1	100971	84595.4	89552	134655	45942.3	63407.5	139022	90136.8	153695	2.38969e+06	30482.4	32624.6	30603.5	30679.7	30780.4	28778.6	30054.8	31440.9	32232.9
Heptopyranosides	#N/A	level4	5.13175e+06	3.37211e+06	3.31526e+06	2.29257e+06	2.30219e+06	2.6454e+06	7.12012e+06	6.97042e+06	5.93238e+06	2.44093e+06	3.41697e+06	2.68485e+06	3.00658e+06	3.72724e+06	4.07213e+06	3.62399e+06	3.61736e+06	3.55573e+06	3.16585e+06	2.44616e+06	3.05481e+06	2.37389e+06
#N/A	#N/A	level5	38356.9	3.77501e+06	91633.1	748322	20880.9	56201.6	691638	39151.8	93181.4	2.19973e+06	152421	1.46617e+06	86756.8	25977	27802.6	26080.2	26145.1	26230.9	24525	24102	26226.7	27468.7
#N/A	#N/A	level5	294494	1.27463e+07	3.53232e+06	7.72085e+06	3.55418e+06	2.87367e+06	1.5939e+07	5.63564e+06	3.85552e+06	9.98474e+06	1.5443e+07	5.29934e+06	2.5414e+07	26779.6	28661.6	26886	30433.4	27041.4	25282.8	26403.9	27621.6	28317.4
#N/A	#N/A	level5	363531	2.42219e+06	1.23792e+06	7.02619e+06	623989	1.86157e+06	450624	41838.8	381720	3.15747e+06	1.17572e+06	2.16814e+06	4.12623e+06	1.40201e+06	1.34014e+06	1.34182e+06	1.46181e+06	1.70584e+06	1.57446e+06	1.35396e+06	1.32336e+06	1.37697e+06
#N/A	#N/A	level5	40113.5	207005	137457	325334	152245	1.56397e+06	596288	278334	334826	992097	476284	652052	1.70124e+06	181706	227765	215426	141074	186279	259999	151393	234951	187094
#N/A	#N/A	level5	72379	3.23536e+06	85723.5	29251.2	75069.4	8.64412e+06	39178.8	73878.9	39133.3	296029	2.43093e+06	149517	3.30216e+06	49018.2	52463.1	49783.1	49335.4	49497.4	51014.6	48330.5	50559.5	51833.1
#N/A	#N/A	level5	38698.1	945946	626210	1.17488e+06	201195	1.05726e+07	1.79262e+06	2.86005e+06	452674	2.95873e+06	2.13586e+06	1.77594e+06	3.83321e+06	26208	28049.8	26617	26377.6	26464.2	24743.1	25840.3	27032.1	27713
(ac)2-l-lys-d-ala	#N/A	level4	49191.7	118511	183666	42986.7	26779.2	28655.2	53989	168991	116157	38668.1	400882	3.30084e+06	4.12921e+06	33314.8	35656	33834.6	33530.4	33640.5	34671.6	32847.4	34362.3	35227.9
#N/A	#N/A	level5	48446.9	5.32986e+06	1.80508e+06	1.13232e+06	1.30618e+06	1.31269e+06	2.30785e+06	2.55571e+06	1.72091e+06	9.68471e+06	4.25066e+06	2.25227e+06	4.56885e+06	32580.9	34870.5	33089.2	32791.7	32899.4	33907.8	32123.7	33605.3	34451.8
#N/A	#N/A	level5	86419.6	813734	314306	94061.5	126180	4.94614e+06	187083	88210.4	46724.6	115302	4.55456e+06	236620	587923	58527.1	62640.2	59440.3	58905.9	59099.3	60910.7	57706	60367.4	61888
#N/A	#N/A	level5	116768	2.79993e+06	2.82542e+06	1.56214e+06	1.13937e+06	1.6489e+06	1.61674e+06	3.85808e+06	2.50347e+06	3.76788e+06	3.93094e+06	2.45425e+06	4.09947e+06	31351.5	33554.8	31840.7	31554.4	31658	32628.4	30911.7	32337.3	33151.9
Methyprylon	Piperidines	level4	2.52049e+06	9.4492e+06	1.21397e+07	6.2166e+06	8.13652e+06	7.00723e+06	9.14624e+06	1.52957e+07	8.23443e+06	9.32102e+06	9.26766e+06	9.51736e+06	6.43567e+06	394495	480110	439875	276209	423347	459894	436443	430959	337282
#N/A	#N/A	level5	192603	5.22735e+06	3.20133e+06	3.23389e+06	1.03749e+06	2.53764e+07	4.95895e+06	9.89075e+06	2.62452e+06	7.90384e+06	1.30681e+07	1.49369e+07	1.53401e+07	31974.9	34222	32473.8	32181.8	32287.5	33277.1	31526.3	32980.3	33811
#N/A	#N/A	level5	2.54228e+06	55239.7	51808	145526	62072.9	91108.6	430410	70109.8	128574	53941.4	50604.5	67575.7	57276.8	166191	190440	192853	126294	179280	201837	168770	140026	94256.1
#N/A	#N/A	level5	68432.1	314289	427386	198809	51414.5	221914	2.12787e+06	643549	146467	253631	355490	478889	367909	46345.2	49602.2	47068.4	46645.2	46798.3	48232.7	45695	47802.4	49006.6
4,6-diamino-3-({3-amino-6-[1-(methylamino)ethyl]tetrahydro-2h-pyran-2-yl}oxy)-2-hydroxycyclohexyl 3-deoxy-4-c-methyl-3-(methylamino)pentopyranoside	Organooxygen compounds	level4	25978.3	233373	141203	866923	69272.3	1.45725e+06	175985	784585	271830	406618	238004	76345.4	1.27402e+06	24906.5	26656.8	25295.1	25067.7	25150	25920.9	24557.1	25689.6	26336.7
#N/A	#N/A	level5	51701	2.95579e+06	38996.4	20894.4	28145.2	30116.9	27985.8	52772.4	27953.3	244788	43499.7	26511.6	43112.9	35014.2	37474.9	41460.4	35240.8	35356.5	36440.2	34522.9	36115.1	37024.9
#N/A	#N/A	level5	29976	4.19269e+07	620580	169991	220495	1.41621e+08	20033.6	43315	22943.7	3.42472e+06	5.30655e+07	205702	3.39834e+07	28739.3	30758.9	39152	28925.2	29020.2	29909.7	28336	29642.9	30389.6
#N/A	#N/A	level5	68569.4	1.06995e+06	1.09871e+06	225608	468138	296703	443494	577393	484658	756913	724273	469214	5.38814e+06	46438.2	49701.7	47162.8	46738.7	46892.1	48329.4	45786.7	47898.3	49104.9
#N/A	#N/A	level5	1.63961e+06	1.09916e+06	1.42557e+06	3.43994e+06	3.48298e+06	7.02371e+06	3.26663e+06	1.30449e+06	301739	1.19791e+06	266077	3.84889e+06	1.1354e+06	843486	908181	844432	928100	802316	819238	975374	1.00497e+06	868736
#N/A	#N/A	level5	48260.1	604126	542266	139056	35482.8	89041.1	141218	1.49602e+06	60218.4	438961	8.02161e+06	57900.2	76556.9	32660.4	34955.7	33170	32871.8	32979.7	33990.5	32202.2	33687.3	34535.9
#N/A	#N/A	level5	86522.8	6.74479e+06	5.80495e+06	5.76646e+06	308075	1.68601e+06	587941	1.72406e+06	477624	1.43122e+07	1.45945e+06	1.75496e+07	1.2057e+07	3.42114e+07	3.45407e+07	3.4227e+07	3.4841e+07	3.37819e+07	3.45825e+07	4.87174e+07	4.88195e+07	4.64581e+07
Trilaurylamine	Organonitrogen compounds	level4	60997.1	1.60835e+06	1.24384e+06	1.49588e+06	33205.9	240446	81395.1	368494	87423.7	4.09385e+06	264757	7.75598e+06	3.69096e+06	1.0901e+07	9.87693e+06	9.55048e+06	9.55585e+06	9.51186e+06	8.03369e+06	1.3607e+07	1.33712e+07	1.33949e+07
#N/A	#N/A	level5	509433	7.99497e+06	6.59035e+06	3.19254e+06	2.25666e+06	3.14399e+06	3.45974e+06	8.39078e+06	5.98228e+06	9.35347e+06	9.27748e+06	5.84863e+06	1.07889e+06	47888.5	50862.8	41787.6	57432.7	81700.4	53940.6	40568.3	42439.3	43508.3
#N/A	#N/A	level5	641567	38103.8	35736.6	19147.8	23583.7	27599.4	22367.4	48361	25616.6	37208.3	45779.1	216119	35852.9	32087.3	34342.3	32587.9	36326.8	37807.1	33394.1	31637.1	33096.2	33929.9
Palmitonitrile	#N/A	level4	40884.3	4.09259e+06	1.15588e+06	1.4358e+06	269856	277417	875717	1.27647e+06	897854	3.23598e+06	1.31321e+06	1.70654e+06	467123	36209.7	38754.4	36774.7	36444.1	36563.7	37684.4	35701.7	37348.3	38289.1
#N/A	#N/A	level5	325054	7.89192e+06	6.33656e+06	4.1395e+06	1.88809e+06	3.25803e+06	3.98583e+06	7.43413e+06	5.05039e+06	8.74709e+06	7.92846e+06	5.33342e+06	3.34441e+06	40103.1	42921.4	40728.8	40362.6	40495.1	41736.4	39540.4	41364	42406
#N/A	#N/A	level5	33176.8	5.93929e+06	6.15719e+06	3.85234e+06	309347	3.07025e+06	727993	1.51421e+06	502331	8.75007e+06	1.18683e+06	8.53217e+06	7.76502e+06	2.89272e+07	2.93862e+07	3.00164e+07	2.99118e+07	2.92023e+07	3.39782e+07	2.9149e+07	3.49873e+07	3.25286e+07
Ma4000000	#N/A	level4	4.53034e+06	243812	268152	109752	1.27241e+06	92539.2	190716	330220	658659	104016	152522	207893	333863	828960	822005	662318	768584	881313	859004	1.152e+06	1.02179e+06	746353
#N/A	#N/A	level5	47904.6	317418	222855	147810	88090.2	157128	289829	438119	163257	4.87804e+06	1.10018e+06	132684	1.04651e+06	45928.1	49155.7	46644.7	46225.3	46377	47798.6	45283.7	47372.2	48565.5
#N/A	#N/A	level5	34703.9	316029	247709	195701	24454.5	90027.4	23193.3	50146.6	24853.4	670037	36195.3	561433	477148	2.02385e+06	1.94484e+06	2.19929e+06	2.01391e+06	2.06643e+06	2.22399e+06	2.5934e+06	2.58964e+06	2.64523e+06
#N/A	#N/A	level5	244372	5.70556e+06	6.00045e+06	2.6512e+06	2.44667e+06	3.45504e+06	3.26008e+06	1.2518e+07	5.19612e+06	5.20643e+06	8.96522e+06	4.47512e+06	2.76963e+06	52917.5	56636.4	98653.5	53260	56222	61298.8	52175.1	79774	56837.8
#N/A	#N/A	level5	296690	5.97893e+06	2.08982e+07	4.43855e+06	4.67952e+07	1.80345e+06	3.25343e+06	1.0361e+07	1.21035e+06	3.84246e+06	3.48202e+07	1.37979e+06	1.69875e+06	44214.1	47321.3	44903.9	44500.2	44646.3	46014.7	43593.7	45604.3	46753
#N/A	#N/A	level5	31092.1	814904	855761	775747	75395.3	1.5834e+06	482248	233075	111861	1.08362e+06	225809	1.55532e+06	2.97384e+06	6.43971e+06	6.4987e+06	6.08221e+06	5.99888e+06	6.18088e+06	7.33858e+06	6.20246e+06	6.55556e+06	6.19289e+06
#N/A	#N/A	level5	32195.1	469123	537739	346082	22686.6	253922	21516.6	125342	23056.7	881936	33578.7	861386	669832	3.25281e+06	3.22702e+06	3.29127e+06	3.26636e+06	3.36524e+06	3.7314e+06	3.68407e+06	4.31508e+06	3.79472e+06
Udp-beta-l-threo-pentopyranos-4-ulose	#N/A	level4	1.72472e+06	48750.7	51920.4	4.24498e+06	30173.4	35311.2	28617.3	61874	31480.8	47605	44660	31084	45870.9	41053.1	43938.2	41693.7	41318.8	41454.4	42725	40477.1	42343.9	43410.5
#N/A	#N/A	level5	23771.2	130184	209752	173391	62443.1	362779	20036.4	43321.1	22041.2	313544	31268.7	291173	534629	1.56643e+06	1.52419e+06	1.61629e+06	1.54215e+06	1.72914e+06	1.79557e+06	1.69906e+06	1.61783e+06	1.60043e+06
Theophylline	Imidazopyrimidines	level1	3.51611e+06	364787	884184	1.4017e+06	7.86615e+06	1.18736e+06	1.42605e+06	76440.8	70793.5	42946.3	278827	705797	348344	159229	150836	131024	119327	146755	100980	123058	85653.7	123665
#N/A	#N/A	level5	588872	3.17796e+06	1.39075e+07	6.14909e+06	1.08204e+07	2.95471e+06	1.06129e+07	6.61392e+06	5.27744e+06	4.59886e+06	1.45784e+07	7.70727e+06	1.35939e+07	6.36812e+06	6.91051e+06	6.87881e+06	7.09128e+06	7.03463e+06	7.25412e+06	5.78024e+06	6.02031e+06	6.46803e+06
#N/A	#N/A	level5	117939	2.75459e+06	1.2093e+06	1.24853e+06	297230	9.55725e+06	2.33803e+06	1.13946e+06	290647	1.04192e+06	1.391e+07	1.88152e+06	5.88786e+06	273111	295445	287301	206974	341341	230507	302236	313239	227372
#N/A	#N/A	level5	201173	2.96955e+07	3.32196e+06	870757	865983	1.03276e+06	998066	3.22862e+06	1.32369e+06	2.79621e+07	1.20915e+07	3.96407e+06	2.42635e+06	145232	158783	147791	207416	170149	208075	129461	115387	83531.7
#N/A	#N/A	level5	51815.7	3.92364e+06	62828.2	29644.8	36512.5	42729.6	34629.5	83626.6	39564.6	57606.2	54042.6	37614.4	55507.8	49677.8	53169	50453	49999.3	50163.5	51701	48980.9	51239.8	52530.5
#N/A	#N/A	level5	1.08125e+06	70955.2	145453	32912.2	347046	47439.1	38446.2	92843.6	47289.3	63955.3	59998.9	59717.1	61625.7	55153.1	59029.1	56013.7	55510.1	55692.3	57399.3	54379.3	56887.3	58320.3
3195	#N/A	level4	376985	2.59118e+06	2.07327e+06	733626	686187	868964	874874	4.1415e+06	1.41754e+06	1.58881e+06	2.00693e+06	1.03486e+06	1.19489e+06	34944.3	33639.9	37008.5	34291.4	33143.3	37924	35928.7	37585.7	35013.3
#N/A	#N/A	level5	87390.3	5.11696e+06	2.0538e+06	3.25083e+06	1.96878e+06	489225	1.82228e+06	2.65039e+07	4.07385e+06	2.70875e+06	7.88101e+06	1.17971e+06	1.06055e+06	1.35766e+06	943439	1.14419e+06	1.39936e+06	1.3611e+06	1.98124e+06	2.03788e+06	2.1008e+06	2.22202e+06
#N/A	#N/A	level5	13588.8	773019	27684.8	70691.4	14079.5	148117	58150.9	131164	16786	23249.8	1.87306e+06	81723.6	181272	20052.5	19353.1	17655.8	18640.2	16989.5	17195.8	19745.4	18596.3	17805
Bunazosin	#N/A	level4	593526	4.07569e+06	3.11632e+06	1.02864e+06	1.0794e+06	1.24846e+06	1.30519e+06	6.45865e+06	2.07933e+06	2.55785e+06	2.88143e+06	1.81936e+06	1.61627e+06	39317.3	37849.7	41639.9	38582.8	37291	42669.9	40424.9	42289.3	39395
(z,z,z)-octadeca-4,7,10-trienenitrile	FA09 Fatty nitriles	level4	1.79565e+06	1.81763e+07	2.31029e+07	9.54697e+06	6.34675e+06	1.0199e+07	9.80043e+06	2.7489e+07	1.98757e+07	1.93499e+07	2.20391e+07	1.73065e+07	1.4788e+07	1.07046e+07	1.10799e+07	1.12317e+07	1.13602e+07	1.19586e+07	1.09826e+07	9.40222e+06	9.84915e+06	1.08142e+07
#N/A	#N/A	level5	1.29338e+06	6.80607e+06	6.14618e+06	2.12034e+06	2.18317e+06	3.52531e+06	3.90869e+06	1.09267e+07	4.9661e+06	7.90728e+06	1.08243e+07	7.65496e+06	2.22266e+06	60482.9	58225.2	64055.8	59352.9	57365.7	65640.3	62186.7	65054.8	60602.4
Spisulosine	#N/A	level4	665285	8.60597e+06	6.44446e+06	2.15846e+06	1.92927e+06	4.26496e+06	2.38649e+06	1.00162e+07	4.99165e+06	1.0589e+07	9.27966e+06	5.28749e+06	3.24572e+07	3.59867e+07	3.37555e+07	3.55423e+07	3.50958e+07	3.41996e+07	2.92995e+07	2.56129e+07	2.57426e+07	2.60029e+07
N-methylpyrrolidone	#N/A	level4	8.18614e+06	2.74411e+06	2.759e+06	1.51916e+06	4.42197e+06	1.0143e+06	631401	1.55594e+06	1.88842e+07	1.03254e+06	1.26686e+06	658188	380952	3.13602e+06	3.14722e+06	3.26703e+06	3.23479e+06	3.28652e+06	3.08466e+06	4.22721e+06	3.9868e+06	3.96165e+06
N-pentacosanoylglycine	Carboxylic acids and derivatives	level4	54528.2	2.93837e+06	106621	38406.3	42407.6	56711.6	51213.5	122423	65756.6	2.90638e+06	3.25207e+06	2.86578e+06	2.04345e+06	63227.3	60867.2	66962.3	62046.1	59968.6	68618.7	65008.4	68006.6	63352.2
(11z)-eicoseneoylcarnitine	#N/A	level4	1.52007e+06	68052.5	94880.7	208120	38239	44485.1	320709	110389	59292.8	60051.4	68042.9	151361	52765	54461.4	52561.8	47952	55947	46142.6	61873.6	53627.4	50506.4	48357.3
#N/A	#N/A	level5	1.53149e+06	7.87884e+06	3.10157e+07	39899.6	1.64811e+06	110894	173369	2.03824e+07	6.74709e+06	585663	1.02749e+07	3.66692e+06	557842	2.19641e+06	2.34761e+06	2.21619e+06	2.40133e+06	2.28247e+06	1.84676e+06	2.06254e+06	1.86034e+06	1.64959e+06
Heptadecanoyl ethanolamide	#N/A	level4	1.84785e+06	2.37896e+07	3.26595e+07	2.19895e+06	973047	745519	2.00637e+06	4.07477e+07	2.50858e+07	2.15148e+07	3.08829e+07	2.83214e+07	624212	119787	128205	121656	120562	120958	124666	118107	123554	126666
#N/A	#N/A	level5	66052	298822	1.8284e+06	432773	333593	337330	549819	1.34269e+06	1.08216e+06	276478	828018	546906	1.0168e+07	214632	252889	220943	272180	242402	249465	261726	247914	270959
#N/A	#N/A	level5	2.29643e+06	1.12589e+07	7.6989e+06	4.03107e+06	3.16209e+06	3.14738e+06	3.78934e+06	1.59538e+07	4.44981e+06	6.0968e+06	7.37985e+06	1.73242e+07	4.05955e+06	118865	124254	113356	126770	114752	130627	118201	113470	126479
N-{4-[(4r)-4-methyl-6-oxo-1,4,5,6-tetrahydro-3-pyridazinyl]phenyl}acetamide	Benzene and substituted derivatives	level4	347443	246498	109319	241689	41646.7	39210.5	84782.5	127094	67420.3	79932	864348	7.7672e+06	2.02526e+06	46427.9	59766.7	54525	57565.1	52467.5	53104.6	45487.8	50894.2	54985.8
Stachydrine	Carboxylic acids and derivatives	level4	597586	3.30416e+06	1.14396e+06	2.40033e+06	2.88244e+06	1.73441e+06	2.75539e+06	677513	4.71393e+06	1.54129e+06	1.27921e+06	946516	508295	1.12245e+06	1.08689e+06	886957	966013	1.15053e+06	1.02859e+06	1.19607e+06	1.04101e+06	970051
#N/A	#N/A	level5	737164	1.07281e+06	3.81292e+06	1.5131e+06	588834	3.67047e+06	4.61565e+06	7.74192e+06	7.7973e+06	1.82965e+06	8.68013e+06	1.66603e+06	1.43606e+07	6.0469e+07	5.54208e+07	5.70663e+07	5.74823e+07	5.82571e+07	5.11643e+07	4.96485e+07	4.94848e+07	5.22515e+07
#N/A	#N/A	level5	33036.1	1.33959e+07	94762.8	4.28938e+07	30998.6	1.85036e+07	416249	99693.8	43000.5	2.31381e+07	791394	899737	136637	5.84094e+06	6.2865e+06	6.04934e+06	6.19692e+06	6.15099e+06	5.86503e+06	6.47203e+06	6.09489e+06	6.02218e+06
#N/A	#N/A	level5	2.0114e+06	1.35198e+07	1.11578e+07	5.16083e+06	4.0088e+06	3.96139e+06	4.6054e+06	2.10693e+07	5.29861e+06	6.97809e+06	9.11732e+06	6.28639e+06	5.06555e+06	47759.3	50729.3	51830.6	49856.3	52318.3	48328.6	46792.2	52353.6	53026.7
Piracetam	#N/A	level4	336465	273114	249543	108368	1.04849e+06	192477	5.40113e+06	606410	174740	218200	930938	1.24785e+06	887066	660589	645492	586310	577941	627344	670587	685713	792043	665350
6185892	Carboximidic acids and derivatives	level4	1.409e+06	9.41127e+06	8.50835e+06	2.66046e+06	3.00446e+06	6.00391e+06	2.48118e+06	6.76255e+06	3.02228e+07	6.19972e+06	7.2068e+06	3.4012e+06	1.92281e+06	2.76793e+06	3.28118e+06	3.15103e+06	2.99278e+06	3.59045e+06	3.65963e+06	3.8531e+06	3.98765e+06	4.39541e+06
#N/A	#N/A	level5	2.25687e+06	2.09376e+07	1.85701e+07	7.41114e+06	1.53181e+07	1.0577e+07	1.02254e+07	2.69258e+07	1.92086e+07	1.53079e+07	2.39742e+07	1.44245e+07	3.54236e+07	336667	339048	299446	303486	294561	340922	303012	317058	82950.5
Ru5135	#N/A	level4	1.24956e+06	1.07698e+06	185952	314133	611662	2.3032e+06	136791	729473	1.19927e+06	452628	6.09728e+06	3.72209e+07	9.0789e+07	78973.9	83885	85706.2	82441.5	86512.6	90330.8	77374.7	86570.9	87684
#N/A	#N/A	level5	1.91022e+06	1.16322e+07	9.76251e+06	4.70633e+06	4.36088e+06	3.43412e+06	4.23685e+06	1.9288e+07	4.97737e+06	6.56825e+06	7.40194e+06	5.56926e+06	4.22662e+06	61909	60349	59931.7	56726.4	61747	62647	59082.2	59491.8	57503.7
Thiourea	Thioureas	level1	131070	1.55654e+06	427714	1.71808e+06	494771	512234	536349	4.75995e+06	681499	393757	2.98338e+06	322369	463923	1.36309e+06	1.3773e+06	1.41742e+06	1.43296e+06	1.43072e+06	1.3974e+06	1.8777e+06	1.82066e+06	1.97464e+06
#N/A	#N/A	level5	4.23082e+07	3.23571e+07	4.17464e+07	2.73425e+07	6.90544e+07	1.81061e+07	4.50134e+07	6.26707e+07	3.67385e+07	1.68846e+07	2.55154e+07	2.84366e+07	1.80341e+07	635102	676569	650225	651324	752757	640970	677270	627097	695256
#N/A	#N/A	level5	4.36971e+06	6.90079e+06	9.39356e+06	384366	952438	49740.3	2.32345e+06	1.21067e+07	6.86968e+06	1.0159e+06	5.91365e+06	1.13131e+07	59240.3	75458.3	73556.8	73048.2	69141.4	75260.7	76357.8	72012.7	72511.9	75424.7
Palmitoylcarnitine	FA07 Fatty esters	level1	2.83991e+07	699893	1.54076e+06	75488.8	2.44479e+06	193727	143166	206520	113971	133241	561010	324535	453393	75442.7	73541.6	73033.1	69127.1	75245.2	76342	71997.9	72497	70074.3
#N/A	#N/A	level5	219029	2.46948e+06	2.31005e+06	1.36539e+06	1.02337e+06	1.85363e+06	1.75495e+06	3.51133e+06	2.11435e+06	2.99821e+06	2.13978e+06	1.67059e+06	5.36073e+07	209992	224750	213269	211351	212045	218544	207046	216595	222051
Mm3670000	Organooxygen compounds	level4	5.60625e+07	1.92889e+07	3.65338e+07	2.06229e+07	4.8514e+07	2.02891e+07	5.56301e+07	7.10032e+07	4.09509e+07	1.37003e+07	2.15879e+07	2.31992e+07	1.23425e+07	659718	676750	594275	608756	854877	601057	1.09297e+06	487554	626675
#N/A	#N/A	level5	1.71253e+06	2.43762e+07	3.09092e+07	1.58662e+06	1.29655e+06	1.86605e+06	1.89172e+06	4.44298e+07	1.15346e+07	3.30365e+06	3.10409e+07	2.40923e+06	2.2738e+06	2.31031e+06	2.39551e+06	2.41094e+06	2.47137e+06	2.16154e+06	2.26471e+06	2.03651e+06	1.84622e+06	2.26947e+06
Peg-4	Organooxygen compounds	level4	2.14524e+07	5.33663e+07	2.48022e+07	2.43113e+07	2.97115e+07	1.37928e+07	2.81491e+07	3.36099e+07	2.46863e+07	1.64477e+07	4.4323e+07	3.91916e+07	1.7388e+07	3.89841e+07	4.11383e+07	4.14965e+07	4.10011e+07	3.90049e+07	3.24143e+07	1.98485e+07	2.13835e+07	2.11379e+07
#N/A	#N/A	level5	29506.5	467989	199302	473613	128947	366418	619826	874065	416701	603166	308789	3.54349e+06	1.04214e+06	31176.3	33110.8	32083.1	33632.2	32484.3	33821	33934.1	33517.5	36282.9
#N/A	#N/A	level5	135390	6.60609e+06	4.14912e+06	6.09589e+06	1.24596e+06	4.42922e+06	9.91152e+06	1.08153e+07	7.04875e+06	8.56986e+06	4.5935e+06	4.06191e+07	9.80277e+06	31776.1	31828.9	32700.4	34279.2	41270	46752.6	42880.7	33890.8	38297.4
Dmu	Organic carbonic acids and derivatives	level4	1.29466e+06	8.78413e+06	7.80546e+06	2.4689e+06	2.76079e+06	5.49932e+06	2.20197e+06	6.16093e+06	2.75689e+07	5.82869e+06	6.61397e+06	3.0838e+06	1.76397e+06	2.71125e+06	2.98495e+06	3.12295e+06	2.96433e+06	3.49731e+06	3.41512e+06	3.61304e+06	3.65553e+06	4.09981e+06
3-hydroxy-2-(hydroxymethyl)-2-[(sulfooxy)methyl]propanoic acid	Hydroxy acids and derivatives	level4	21047.6	389237	77442.1	97984.5	32851.3	2.73095e+06	62597.3	602813	118125	84447.8	697772	9.8496e+06	5.05064e+06	23036.9	24101	24760.9	24970	25070.5	23440.8	25489.9	25662.3	25175.8
#N/A	#N/A	level5	22981.4	247172	216514	238602	71758.1	37976.3	876024	142267	67590.5	339153	477725	93613.6	375622	6.59606e+06	6.85677e+06	6.96153e+06	7.39298e+06	6.68342e+06	7.39309e+06	5.96882e+06	6.17289e+06	6.74113e+06
Heptaethylene glycol	Organooxygen compounds	level4	4.62714e+07	1.66825e+07	2.62356e+07	1.23664e+07	2.54331e+07	1.73109e+07	3.8151e+07	4.17725e+07	2.85871e+07	1.0378e+07	1.76674e+07	1.91291e+07	1.08987e+07	439388	386388	474477	451468	491224	393404	359035	459102	381838
Ho-dpeg8-oh	Organooxygen compounds	level4	3.72021e+07	1.35515e+07	1.86416e+07	8.49417e+06	1.74402e+07	1.23157e+07	8.26048e+06	2.51547e+07	1.81253e+07	7.95478e+06	1.51075e+07	1.4801e+07	8.72106e+06	314276	431833	278653	391809	287806	342800	245629	446087	266779
#N/A	#N/A	level5	7.62331e+06	1.57119e+08	4.33005e+07	5.33216e+08	5.33359e+07	1.70098e+07	1.36091e+09	4.39245e+07	2.39848e+08	6.24525e+08	5.27357e+07	3.10145e+08	6.36875e+07	3.83755e+07	3.48284e+07	3.49334e+07	3.92309e+07	3.86279e+07	4.21978e+07	3.26208e+07	3.39744e+07	3.53447e+07
[similar to: nicotinamide; δmass: 0.9091 da]	#N/A	level5	353588	3.29024e+06	2.27935e+06	2.09988e+07	3.91042e+06	1.35397e+06	1.42752e+08	4.02627e+06	3.46297e+07	4.07216e+07	8.33354e+06	1.04612e+07	1.95266e+06	2.8559e+06	2.36198e+06	2.60554e+06	2.85325e+06	2.78147e+06	3.37517e+06	3.00702e+06	2.78152e+06	3.18636e+06
#N/A	#N/A	level5	744508	2.5849e+06	4.37004e+06	9.01053e+06	773078	400735	1.08445e+07	5.99507e+06	5.26402e+06	6.06456e+06	1.23001e+06	4.67632e+06	613707	422001	383314	365318	368634	475328	494069	423518	452467	425994
#N/A	#N/A	level5	3.68954e+07	1.31575e+07	2.09545e+07	9.72325e+06	2.01806e+07	1.38698e+07	3.00506e+07	3.28373e+07	2.28897e+07	7.99561e+06	1.38036e+07	1.52974e+07	8.73971e+06	352150	343859	402148	348357	380264	317122	318582	417281	245609
[similar to: phenethylamine; δmass: -0.1302 da]	#N/A	level5	759785	7.99062e+06	3.10569e+06	1.4462e+08	6.93891e+06	3.79864e+06	3.01253e+08	4.47775e+06	2.38079e+07	1.87946e+07	1.21833e+07	6.886e+07	6.9905e+06	6.30543e+06	5.40456e+06	6.13089e+06	6.11666e+06	6.39182e+06	7.5106e+06	6.50671e+06	6.51537e+06	6.6167e+06
#N/A	#N/A	level5	19290.4	53166.8	68585.5	39462.5	44007.7	182759	68866.5	85932.9	55657.9	59198	52629.3	42782	62625.5	3.23672e+06	3.38815e+06	3.41065e+06	3.45776e+06	3.52217e+06	3.89756e+06	3.06285e+06	3.07815e+06	2.98573e+06
#N/A	#N/A	level5	28096.2	1.23431e+06	242593	681847	273098	151590	2.7211e+06	339520	275164	1.09784e+06	823989	443542	1.24828e+06	1.95254e+07	2.08755e+07	1.81222e+07	2.11789e+07	2.13305e+07	2.25861e+07	1.75475e+07	1.80739e+07	1.85884e+07
#N/A	#N/A	level5	36076.5	421386	119578	798692	170234	128880	6.03811e+06	1.02725e+06	1.2024e+06	148252	212533	321133	106289	147876	165087	142074	203286	104657	69670.4	218502	159812	153554
#N/A	#N/A	level5	3.44086e+07	1.26237e+07	1.7456e+07	7.93368e+06	1.61685e+07	1.14179e+07	6.28134e+06	2.3466e+07	1.67027e+07	7.4099e+06	1.39866e+07	1.3926e+07	8.162e+06	229931	350781	261230	310328	216660	267392	230581	251811	275687
#N/A	#N/A	level5	36276.6	90960.8	120242	2.47902e+06	74853.7	52677.2	5.24498e+06	146165	94669.9	1.41525e+06	95135.2	760247	43089	44016.5	45629.2	46360.6	49300.5	46411.6	46826	46573.9	45152.3	47106.7
Nicotinamide	Pyridines and derivatives	level1	7.6791e+07	8.25299e+07	4.95182e+07	7.42471e+07	4.37211e+08	2.81863e+08	1.33357e+08	2.8385e+07	1.9142e+08	3.47133e+07	3.43774e+07	7.09682e+07	1.65756e+07	9.00881e+07	8.88356e+07	9.07819e+07	8.65559e+07	8.98769e+07	8.77124e+07	9.14498e+07	8.76152e+07	8.25315e+07
Hmba	Carboximidic acids and derivatives	level4	20102.4	57879.4	74664.7	43458.1	41431.4	33714.8	74970.7	88472.8	53493.3	64445.2	60889.1	45986.1	30395.6	3.92691e+06	3.66236e+06	3.77773e+06	3.75608e+06	3.47489e+06	3.32492e+06	2.90942e+06	2.89514e+06	3.01011e+06
#N/A	#N/A	level5	34028.6	93787.1	128623	2.92856e+06	77630.3	54631.1	4.98249e+06	151587	1.68301e+06	1.65536e+06	98664.1	3.05904e+06	82578	45649.2	47321.8	48080.3	51129.3	48133.2	65756.8	73528	46827.1	48854.1
#N/A	#N/A	level5	273501	1.99701e+06	1.17535e+06	2.95125e+07	1.34987e+06	808086	1.11263e+08	1.56314e+06	7.68862e+06	2.70529e+07	1.21844e+06	2.14006e+07	503813	1.89607e+06	1.57002e+06	1.698e+06	1.99766e+06	1.9481e+06	2.29998e+06	1.97998e+06	1.89274e+06	1.88507e+06
#N/A	#N/A	level5	66466.5	545536	77555.8	1.20836e+06	82683.5	66253.3	5.48302e+06	186267	2.61292e+06	509982	543885	337071	47357	130037	142712	136150	172416	166864	152527	133479	127160	141693
#N/A	#N/A	level5	18490.8	57732.4	71433.1	40682.1	32198.9	351823	82499.9	221698	52125.2	153463	70761.5	156866	613978	7.30367e+06	7.29373e+06	7.59848e+06	7.4096e+06	7.72213e+06	7.96995e+06	6.5642e+06	6.55109e+06	6.57026e+06
Istamycin c1	#N/A	level4	2.76491e+07	1.02201e+07	1.33744e+07	5.05704e+06	1.21256e+07	8.41906e+06	1.48316e+07	1.58082e+07	1.10531e+07	6.29051e+06	1.15647e+07	1.11807e+07	6.56473e+06	329437	382320	395179	357549	309551	280941	318704	210035	234624
Α-l-fucopyranose	Organooxygen compounds	level4	46965.5	7.07146e+06	179164	82325.3	90886.4	63868	142021	206163	121504	6.37963e+06	7.92108e+06	7.20113e+06	3.44114e+06	56861.7	61433.6	60688.7	59774	59801.9	58978.3	58149.4	57111.3	57114.1
#N/A	#N/A	level5	1.15637e+06	1.10939e+06	1.47131e+06	2.73425e+07	2.02119e+06	1.80254e+07	1.59708e+06	2.15639e+06	1.2159e+06	635416	927356	984352	1.80005e+07	2.92418e+07	3.00118e+07	3.09847e+07	3.0449e+07	3.05094e+07	3.06265e+07	2.29012e+07	2.39396e+07	2.3921e+07
2-(2-carboxyethyl)-5-(4-hydroxypentyl)-4-methyl-3-furoic acid	#N/A	level4	97296.6	1.23538e+07	378595	170550	195262	132313	286439	442406	256856	8.95717e+06	1.21077e+07	1.10609e+07	5.79403e+06	117798	156649	125726	122657	123889	122183	120466	118315	118321
#N/A	#N/A	level5	643660	7.38106e+06	4.81884e+06	1.67632e+06	1.44574e+06	9.4934e+06	1.46791e+06	1.29404e+07	1.7151e+06	4.14584e+06	1.53691e+07	2.7667e+06	3.85512e+06	2.32792e+06	2.83047e+06	2.40965e+06	2.25936e+06	1.93868e+06	2.2597e+06	2.68664e+06	2.58776e+06	2.43454e+06
#N/A	#N/A	level5	1.7586e+07	4.59889e+06	5.95342e+06	2.17659e+06	7.71042e+06	3.77228e+06	5.88228e+06	8.19683e+06	4.76034e+06	2.60973e+06	5.87226e+06	5.35833e+06	3.18197e+06	72800.5	64313.3	74216.7	90273.8	82194	91083.1	73517	79117.4	60165.5
#N/A	#N/A	level5	8.0538e+07	4.98256e+08	6.25038e+08	1.00511e+07	1.74509e+07	5.22683e+07	1.67192e+07	6.67241e+08	6.91304e+08	1.30244e+07	5.86463e+08	3.56578e+07	1.20367e+06	170982	159609	160506	159792	175496	183096	184231	188278	195708
#N/A	#N/A	level5	732770	6.05262e+07	1.63198e+07	2.18691e+07	1.16858e+07	844684	5.65444e+07	3.16497e+06	1.44758e+07	4.81166e+07	3.5562e+07	2.82261e+07	1.25249e+06	1.6387e+06	1.59775e+06	1.64865e+06	1.94719e+06	1.71623e+06	1.70048e+06	1.82443e+06	1.58998e+06	1.76223e+06
#N/A	#N/A	level5	800712	445946	410543	270768	440638	304439	611897	804543	559641	270637	421759	190508	185484	1.04843e+07	1.10739e+07	1.10413e+07	1.15269e+07	1.13566e+07	1.10841e+07	1.00885e+07	1.07076e+07	1.06732e+07
#N/A	#N/A	level5	3.43877e+07	1.18018e+08	6.69696e+08	6.39206e+08	5.5182e+08	5.69643e+08	7.12673e+08	8.34441e+08	1.36866e+09	1.15132e+09	1.57525e+09	1.0002e+09	4.1665e+07	161636	156797	134721	125059	183004	143298	184658	286293	138287
Urocanate	Azoles	level1	5.32344e+08	8.59775e+07	8.34681e+08	2.34205e+07	1.85566e+09	1.01401e+08	7.29758e+07	1.48128e+08	1.22859e+09	4.53647e+07	4.45307e+08	7.79005e+08	4.00261e+08	2.34221e+08	2.37369e+08	2.43451e+08	2.35853e+08	2.38739e+08	2.2649e+08	2.72375e+08	2.72014e+08	2.73881e+08
N(6),n(6)-dimethyladenine	Imidazopyrimidines	level4	2.16917e+06	98848.1	145651	81883.5	76390.9	46991.6	61389.1	176817	129358	136439	151327	132939	61719.6	47107.4	49670.5	47011.8	48302.9	48648.2	44503.5	48125.1	47601.2	44934.3
#N/A	#N/A	level5	391376	4.44719e+06	1.86147e+07	3.17757e+07	7.8401e+06	3.46959e+06	3.21408e+07	1.67493e+07	2.72391e+07	7.01108e+07	1.02857e+08	6.58398e+07	3.3951e+06	1.23386e+06	875202	1.30828e+06	1.29246e+06	1.30041e+06	1.34571e+06	1.36402e+06	1.11261e+06	1.20248e+06
#N/A	#N/A	level5	3.69791e+08	5.86524e+07	5.85767e+08	1.76353e+07	1.35196e+09	7.11938e+07	5.06982e+07	1.05885e+08	8.87744e+08	3.34955e+07	3.28432e+08	5.45313e+08	2.88842e+08	1.61653e+08	1.63888e+08	1.68642e+08	1.63126e+08	1.65965e+08	1.56012e+08	1.88911e+08	1.87009e+08	1.88091e+08
#N/A	#N/A	level5	132767	387595	936937	1.26007e+06	718951	1.08213e+07	4.9438e+06	594087	430448	1.29424e+06	1.74129e+06	321913	4.19186e+06	137597	128445	129166	128591	141229	147346	148259	151516	157495
#N/A	#N/A	level5	23431.1	63340.1	133732	35829	250505	30194.3	39445.4	113613	83118.8	76258.5	98151.1	85419.4	31719.9	7.01453e+06	7.2029e+06	7.61983e+06	7.6986e+06	7.72688e+06	8.10522e+06	6.49915e+06	6.27047e+06	6.46795e+06
2,4-dimethyl-5-vinylthiazole	Azoles	level4	2.5343e+07	4.47813e+06	5.27327e+07	932179	9.57793e+07	6.95407e+06	3.68243e+06	8.14061e+06	7.6449e+07	2.19189e+06	2.52969e+07	3.61844e+07	2.42356e+07	1.41844e+07	1.48193e+07	1.59566e+07	1.51531e+07	1.49261e+07	1.40499e+07	1.63018e+07	1.67529e+07	1.64568e+07
#N/A	#N/A	level5	1.43478e+07	3.28166e+06	3.95712e+06	1.33338e+06	5.96797e+06	1.89314e+06	3.35178e+06	5.56442e+06	2.9456e+06	1.50321e+06	3.77569e+06	4.35529e+06	1.86256e+06	90991.7	113653	85416.9	101045	101319	97438.8	98042.4	103911	104150
Panthenol	Organooxygen compounds	level4	3.39894e+06	8.68971e+07	1.09049e+07	5.2304e+06	4.49525e+06	5.23949e+06	6.64589e+06	2.35214e+07	4.72766e+07	4.29862e+07	1.15955e+08	1.07495e+09	1.71052e+08	1.22638e+08	1.19899e+08	1.16116e+08	1.13828e+08	1.16389e+08	9.44656e+07	6.03771e+07	6.14333e+07	7.59507e+07
#N/A	#N/A	level5	549067	202123	296393	110257	345957	222050	316653	297077	262915	222145	265332	96666	116312	8.29378e+06	8.65723e+06	8.87846e+06	8.63386e+06	9.04051e+06	8.69702e+06	9.35107e+06	9.09543e+06	9.02869e+06
#N/A	#N/A	level5	210660	42057.5	2.7658e+06	681948	858989	531503	826482	2.50396e+06	2.21225e+06	3.04141e+06	4.75495e+06	2.33064e+06	404411	25178.1	23503.4	23496.5	23428.6	25842.8	26962	23424.8	23191	24588.1
#N/A	#N/A	level5	588792	5.31146e+06	3.73767e+06	3.88252e+06	1.37717e+06	1.81884e+06	8.11128e+06	3.86756e+06	2.50683e+06	4.48548e+06	2.30531e+06	3.4971e+06	1.86434e+06	4.07501e+07	3.31885e+07	3.77163e+07	3.81067e+07	3.89849e+07	4.99729e+07	5.76702e+07	5.76862e+07	5.70072e+07
#N/A	#N/A	level5	28901.8	56538.1	74280	36251.8	41146.9	30684.3	43207.3	92964.9	81540.6	83404.1	92740	67660.9	26587.6	3.99188e+06	4.19125e+06	4.20369e+06	4.19245e+06	4.10566e+06	4.19942e+06	4.4579e+06	4.25821e+06	4.50233e+06
#N/A	#N/A	level5	115512	678856	477549	542697	198556	321676	1.1262e+06	671395	499162	662034	416104	151471	331266	5.59265e+06	5.69131e+06	5.43776e+06	5.7128e+06	6.47222e+06	8.47316e+06	9.71676e+06	1.05235e+07	9.7552e+06
#N/A	#N/A	level5	42021.1	429533	83374.9	402631	187760	285260	534305	104348	91524.4	93616.1	383045	80317.8	891223	4.16132e+06	4.11337e+06	4.61717e+06	4.2263e+06	4.49602e+06	4.84145e+06	2.84532e+06	2.6311e+06	2.76014e+06
#N/A	#N/A	level5	934215	2.16556e+07	2.24786e+06	1.95033e+06	2.16057e+06	2.23737e+06	1.3055e+06	1.02041e+08	837706	2.74283e+06	1.64876e+07	488562	1.8113e+06	3.06572e+06	3.87828e+06	4.15606e+06	2.94864e+06	4.21195e+06	4.17631e+06	5.54488e+06	4.16748e+06	5.59438e+06
#N/A	#N/A	level5	2.03737e+06	1.32764e+08	1.09678e+07	7.25426e+07	7.73461e+07	4.78377e+06	6.84219e+07	2.27224e+08	1.45016e+08	1.10293e+08	1.63303e+08	1.01638e+08	2.27452e+06	980559	846983	977022	1.00751e+06	897607	684395	867717	805114	1.0379e+06
#N/A	#N/A	level5	1.02312e+07	1.98619e+06	2.56449e+06	863683	4.69138e+06	990936	2.16255e+06	3.27574e+06	1.79361e+06	992275	2.28245e+06	2.56009e+06	1.02789e+06	82516.6	77028.2	77461	77116.2	84695.1	88363.2	88910.5	90864	94449.6
Sphinganine (d17:0)	#N/A	level4	1.22066e+08	2.7923e+09	4.84316e+09	1.76159e+09	1.59435e+09	1.58753e+09	2.0363e+09	3.50048e+09	4.54683e+09	4.09286e+09	3.63943e+09	2.86106e+09	3.81154e+08	589828	934717	503185	520281	606552	521741	631714	559660	709540
#N/A	#N/A	level5	878271	7.35924e+06	8.91697e+06	1.07668e+08	1.74759e+06	2.84529e+07	1.26352e+07	4.44353e+06	2.59373e+06	8.08796e+07	2.63971e+06	1.00622e+06	1.86553e+06	1.96931e+06	2.03727e+06	2.13839e+06	2.0256e+06	2.07924e+06	2.02455e+06	1.78566e+06	1.7909e+06	1.88597e+06
#N/A	#N/A	level5	1.05846e+06	4.42198e+06	1.85661e+07	3.17757e+07	7.01648e+06	2.96642e+07	3.21408e+07	2.02664e+07	1.44989e+07	7.75183e+07	1.62786e+07	6.58398e+07	8.18248e+07	1.72791e+06	1.50049e+06	1.67108e+06	1.52645e+06	1.60575e+06	2.18526e+06	2.84691e+06	2.73284e+06	2.82049e+06
#N/A	#N/A	level5	50248.8	62512.2	79385.4	47183.1	194948	39680.5	55531	99001.7	84020.9	97062	103192	140063	31234.7	6.0035e+06	5.98449e+06	6.26038e+06	6.29467e+06	6.52573e+06	6.26122e+06	5.12419e+06	5.23393e+06	5.42331e+06
#N/A	#N/A	level5	777966	9.61558e+06	2.06289e+07	2.58871e+07	1.47385e+07	2.73539e+07	5.65444e+07	2.51389e+06	2.37874e+06	1.5179e+07	4.66937e+06	3.81896e+07	6.05434e+07	2.64842e+06	2.20828e+06	2.46578e+06	2.34719e+06	2.46952e+06	2.54318e+06	1.5218e+06	1.92654e+06	1.71961e+06
#N/A	#N/A	level5	66453.6	2.26373e+06	1.85517e+06	1.28561e+06	152667	672024	1.04362e+06	500059	1.91097e+06	3.30921e+06	3.96131e+06	2.03403e+06	2.00026e+06	8.13321e+06	8.36117e+06	8.70383e+06	9.32797e+06	9.0827e+06	8.90088e+06	9.24598e+06	8.80106e+06	9.42023e+06
#N/A	#N/A	level5	9.34305e+06	1.09831e+06	1.37369e+06	469457	2.71307e+06	334330	1.3997e+06	1.9866e+06	719735	277335	774324	1.18516e+06	276035	89084.3	84602.7	90081.2	89680.2	91053.2	98405.8	103396	105668	109838
#N/A	#N/A	level5	8.87324e+06	3.93324e+07	7.23464e+07	847500	1.92741e+06	7.08431e+06	898921	9.66246e+07	3.18825e+06	359165	1.16803e+06	4.77633e+06	483241	141888	132450	133195	132602	145634	151941	152882	156241	162407
#N/A	#N/A	level5	116276	703790	373636	9.74442e+06	209146	1.07199e+07	1.60978e+06	361440	225119	7.74942e+06	691217	923649	201841	296020	239640	158024	273934	251277	172597	183335	223439	189335
#N/A	#N/A	level5	5.92912e+06	2.92989e+07	1.20076e+08	2.76115e+08	2.46238e+08	2.78941e+08	3.13195e+08	1.9029e+08	9.63219e+08	6.76106e+08	7.85568e+08	4.32337e+08	3.95743e+07	156410	148542	158161	216953	304263	172777	229904	185527	192848
#N/A	#N/A	level5	2.80865e+06	63075.9	269013	209781	677854	182490	54858.5	108928	446289	81553.6	1.70099e+07	2.3499e+07	2.35344e+06	24025.1	24133.8	26668.3	26213	25003	24572	23199.6	23839.6	23078.1
6-[8-hydroxy-1-(hydroxymethyl)octahydro-2h-quinolizin-3-yl]-2-piperidinone	#N/A	level4	1.82002e+07	290403	1.80708e+06	2.51517e+06	7.32846e+06	3.01446e+06	1.0912e+06	569026	341467	444182	1.501e+06	2.1414e+06	620997	129252	123600	129271	130686	126469	123350	119275	116854	115360
Etodolac	Indoles and derivatives	level4	191721	828489	231851	684417	1.62077e+06	1.07403e+06	858666	2.8214e+06	2.49833e+06	2.16304e+06	2.32221e+06	1.65512e+06	277156	17326.2	17906.3	19786.7	19448.9	18551.2	18231.4	17213.1	17687.9	17793.9
#N/A	#N/A	level5	608509	32191.2	43113.3	25820.9	550393	24260	26290.5	55592.2	33737.4	38423.7	4.77576e+06	1.03079e+07	2.34881e+06	11917.9	11665.8	13610.4	13378	12760.5	12540.5	11840.1	12166.7	11677.4
(2s,3s)-2-(dimethylamino)-1,3-octadecanediol	#N/A	level4	2.86965e+06	4.72879e+07	6.04328e+07	6.75463e+07	5.79177e+07	4.34435e+07	1.03216e+08	3.19662e+07	2.08456e+07	1.36014e+08	1.12315e+08	6.15414e+07	8.01774e+07	1.02123e+06	1.23521e+06	1.13105e+06	1.08484e+06	1.50313e+06	1.27311e+06	1.05394e+06	1.11691e+06	945429
#N/A	#N/A	level5	106487	129592	571209	240706	696264	1.92827e+06	1.25894e+06	1.6976e+07	450533	2.29318e+06	713270	988070	378832	378020	449361	410319	422986	481936	432671	524231	549930	479116
#N/A	#N/A	level5	4.29417e+06	372174	287874	96456.9	1.66857e+06	184364	480853	314568	134810	325103	649161	899262	344783	52009.5	53035.9	51982.1	53076.5	50432	49004.1	48756.3	50182	49129.9
C17 sphingosine	#N/A	level4	65888.9	665721	555782	7.88039e+06	1.04911e+07	1.06014e+07	1.93041e+07	658214	8.09324e+06	9.44322e+06	1.59014e+07	1.49513e+07	573574	9.71172e+06	9.32808e+06	1.28235e+07	8.56147e+06	9.05139e+06	9.5042e+06	7.93196e+06	7.27365e+06	1.08407e+07
1785113	#N/A	level4	2.51398e+06	5.96764e+06	1.09313e+07	3.32797e+07	2.49538e+07	1.172e+07	1.35443e+07	1.63689e+07	1.19922e+07	2.97934e+07	3.53045e+06	1.13281e+07	5.72022e+08	680539	719327	561417	607256	691607	675524	649873	697978	557028
2-morpholinoacetic acid	Carboxylic acids and derivatives	level4	6.40031e+06	641854	720944	272503	656856	302534	539844	826184	436331	475311	1.9398e+06	2.8101e+06	2.15159e+06	1.06582e+06	1.00613e+06	969342	1.05593e+06	1.12008e+06	776055	724449	755646	731482
5-nitro-o-toluidine	#N/A	level4	7.70916e+06	915092	729999	708484	1.28445e+07	3.50487e+06	3.56369e+06	501217	6.74115e+06	597001	430554	640190	523066	3.47914e+06	2.23876e+06	3.68686e+06	3.253e+06	3.44275e+06	2.40779e+06	3.87596e+06	3.91894e+06	3.53517e+06
1,5-anhydro-1-(2,4,6-trihydroxyphenyl)hexitol	Organooxygen compounds	level4	1.47788e+06	110636	256041	404827	1.56659e+06	534984	216233	154023	80888.4	116941	1.21532e+07	2.26614e+07	9.63698e+06	34315.3	33957.7	36772.3	34970.3	35614.4	33994.8	35614	36315.5	35596.8
#N/A	#N/A	level5	94517.2	7.7333e+06	750336	151561	80031	210462	171117	492520	3.69669e+06	1.19024e+06	501256	746952	523848	46800.8	52720.8	45916.2	66795	54439.8	45935	69191.8	49031.6	42140.7
#N/A	#N/A	level5	1.34253e+06	85948.9	101660	311117	1.3829e+06	36156.9	41384.3	108002	216531	182854	2.73854e+07	3.51451e+07	1.86253e+07	24603.6	27072	25784.9	27013.1	24966.2	23837.3	24972.7	25464.6	24960.6
2-pyrrolidone	Pyrrolidines	level4	5.54876e+06	290802	307101	296415	349456	202138	359469	786498	194080	237569	815912	1.15892e+06	912913	788267	815086	828203	716373	794427	784768	975808	894209	916241
#N/A	#N/A	level5	1.18419e+06	6.37643e+06	5.74002e+06	1.40388e+07	1.31705e+07	1.00626e+07	1.80264e+07	8.9053e+06	2.88566e+07	4.08879e+07	2.59206e+07	1.63956e+07	1.11644e+07	4.11506e+06	2.6728e+06	4.05579e+06	4.32424e+06	3.63918e+06	4.04833e+06	2.76366e+06	2.4754e+06	4.05678e+06
#N/A	#N/A	level5	86248.2	1.02953e+06	3.14535e+06	1.14588e+06	897874	1.69892e+06	1.06923e+06	4.46258e+06	2.78961e+06	3.63677e+06	5.05929e+06	2.5278e+06	407998	8.76691e+06	8.81158e+06	8.17148e+06	8.43709e+06	8.53825e+06	8.89649e+06	9.62446e+06	8.74107e+06	9.15507e+06
#N/A	#N/A	level5	2.69403e+08	8.91153e+06	3.09768e+07	8.71454e+07	2.39325e+08	6.76266e+07	2.89782e+07	6.56278e+06	1.01948e+08	3.12498e+07	4.38836e+09	5.59271e+09	3.95278e+09	188430	187977	179870	185950	199124	184225	173746	173680	184278
#N/A	#N/A	level5	2.00628e+06	481858	3.54549e+06	7.56489e+06	2.95158e+07	1.06626e+07	2.82577e+06	347690	5.80218e+06	2.45438e+06	2.04724e+08	3.55834e+08	3.69597e+08	148431	148074	141688	146478	156856	145119	136865	136812	145161
#N/A	#N/A	level5	131729	776337	801036	872063	73153	568284	675570	1.16093e+06	551506	930020	399443	548438	423766	1.31401e+07	1.38946e+07	1.48188e+07	1.46028e+07	1.58614e+07	1.5356e+07	1.45585e+07	1.33359e+07	1.38386e+07
#N/A	#N/A	level5	524194	920021	1.76879e+07	1.60896e+07	2.44993e+06	5.77406e+06	1.19871e+06	1.20149e+06	1.08215e+07	2.73465e+06	4.05763e+06	2.09927e+06	2.20415e+06	2.56265e+06	2.85772e+06	2.45189e+06	2.31272e+06	2.87144e+06	2.7286e+06	2.32758e+06	2.77197e+06	2.1778e+06
#N/A	#N/A	level5	304031	1.00124e+07	8.7466e+06	1.40388e+07	5.81342e+06	1.00626e+07	1.80264e+07	2.27407e+07	5.29477e+06	6.42289e+06	3.82223e+06	2.48666e+06	3.4304e+06	2.5334e+06	2.6728e+06	4.05579e+06	2.43333e+06	3.63918e+06	2.21033e+06	3.57103e+06	3.45711e+06	3.57719e+06
#N/A	#N/A	level5	2.24068e+06	1.18308e+07	2.03022e+07	3.67536e+07	4.30197e+07	2.68415e+07	4.40032e+07	8.92662e+06	3.88342e+06	6.51668e+07	4.78115e+07	1.27311e+07	2.39013e+07	196879	196405	187935	194287	208053	192485	195059	181467	192540
Pinidine	Alkaloids derived by amination reactions	level4	9.84001e+06	591973	1.26043e+06	4.90338e+06	2.15371e+07	6.72967e+06	1.76087e+06	311881	1.08853e+06	703370	2.50027e+08	5.07527e+08	2.43528e+08	129238	146249	123367	127537	136573	126354	122121	134179	126390
[similar to: ethyl oleate ; δmass: 119.0945 da]	#N/A	level5	200593	181108	186955	69586.9	186582	118989	68183.4	155711	142836	155640	387509	583740	451043	3.68706e+06	3.43296e+06	3.55827e+06	3.71326e+06	3.86649e+06	4.13602e+06	3.11263e+06	3.27267e+06	3.30181e+06
[similar to: l-norleucine; δmass: 104.0771 da]	#N/A	level5	1.37873e+06	1.37022e+07	8.72915e+06	1.38526e+06	2.65527e+06	2.0015e+06	446612	2.36398e+06	1.6999e+07	1.02061e+07	663870	697199	540310	79394.3	79203.4	75787.6	78349.4	83900.5	77622.7	73207.5	73179.5	77644.9
#N/A	#N/A	level5	239825	1.79916e+06	3.27736e+06	8.09988e+07	3.23264e+07	7.5248e+07	5.09068e+07	1.8219e+08	1.4925e+08	4.14922e+07	1.92242e+08	2.35524e+07	4.62224e+07	5.14675e+08	5.14768e+08	5.78723e+08	5.36178e+08	5.11791e+08	5.76431e+08	6.48375e+08	7.16698e+08	6.06834e+08
Oda	Organonitrogen compounds	level4	313156	798461	316085	268391	354797	354901	354396	786076	552430	870618	378564	528696	749310	5.37669e+07	5.57896e+07	5.75121e+07	5.78844e+07	5.69029e+07	6.90354e+07	6.67658e+07	6.54212e+07	6.55111e+07
2-amino-1,3,4-octadecanetriol	Organonitrogen compounds	level2	939201	3.23297e+07	4.20999e+07	5.00259e+07	5.83211e+07	4.05865e+07	6.84816e+07	2.67355e+07	1.06075e+08	1.14448e+08	9.28935e+07	4.17923e+07	4.79341e+08	338438	354926	353423	348917	324105	313107	283552	295362	276881
Lenacil	#N/A	level4	7.16745e+06	2.4605e+06	3.60071e+06	52895.9	160490	2.05642e+06	1.40675e+06	96757.7	1.05725e+06	3.85324e+06	1.05923e+06	527205	287045	30967.1	31172.4	30567.8	31731.8	31203.4	33591.5	37584.1	34897.8	34448.3
#N/A	#N/A	level5	576118	2.33477e+06	1.45409e+06	1.7075e+06	410880	910465	337310	5.43075e+06	1.10938e+06	5.47323e+06	910971	1.15089e+06	1.35048e+07	84731.1	98479.4	76677.4	97090.9	75896.5	72642.3	78865	77002.7	82904.1
#N/A	#N/A	level5	271948	237217	274491	130189	391155	368875	123711	185756	199805	245342	180763	235556	551071	6.21235e+06	6.64438e+06	6.39097e+06	6.86669e+06	6.73044e+06	6.72859e+06	6.12481e+06	6.11872e+06	6.0608e+06
Lidocaine n-oxide	#N/A	level2	556599	485515	1.6537e+06	1.66225e+06	1.58728e+06	1.2969e+07	3.13155e+06	2.01473e+06	9.751e+06	502144	492519	794537	1.25051e+06	245082	257022	255933	252670	234703	231621	205336	213888	200505
#N/A	#N/A	level5	437315	262931	304246	159801	495388	506229	152376	205892	221463	271936	5.66175e+06	8.47624e+06	8.45527e+06	132724	139190	138601	136834	127103	122790	111200	115831	108583
#N/A	#N/A	level5	2.28336e+06	4.32775e+06	1.76879e+07	2.09979e+07	5.65076e+06	1.57357e+07	2.02914e+07	1.77017e+06	1.08215e+07	2.37434e+07	1.43259e+07	2.09982e+07	1.61691e+07	6.39513e+06	7.78432e+06	7.13252e+06	6.55724e+06	6.82679e+06	6.46367e+06	5.05926e+06	4.7859e+06	4.61605e+06
#N/A	#N/A	level5	1.6227e+06	8.2862e+06	3.03877e+07	9.22848e+06	1.58134e+06	3.74336e+06	1.6852e+07	9.4525e+06	5.91496e+06	3.47046e+07	2.11494e+07	1.5493e+07	6.8634e+07	107693	112940	106553	111028	103133	99632.9	90228.3	93986.4	88105.5
Mfcd00060079	Carboxylic acids and derivatives	level4	4.76024e+06	3.18218e+06	6.69363e+06	3.45468e+06	1.49892e+07	7.36498e+06	1.99669e+06	1.34328e+06	138430	577171	1.8651e+06	208588	585038	82961.5	82492	82082.8	85530.3	78751.3	75277.7	66309.2	67527.2	66455.6
#N/A	#N/A	level5	3.22147e+07	2.15815e+06	3.6415e+06	7.0137e+06	2.31029e+07	2.29355e+07	276859	4.0288e+06	8.31676e+06	9.45706e+06	2.68738e+06	152214	1.02254e+06	84135.5	88234.4	87860.8	86740.6	80572.4	77838.3	70490.9	73426.9	68832.5
#N/A	#N/A	level5	343450	291707	346663	218866	608245	675427	173619	234597	252339	309849	183693	170381	771629	7.34777e+06	6.96419e+06	6.33497e+06	7.94643e+06	7.34338e+06	7.57595e+06	8.93069e+06	8.61499e+06	8.62137e+06
[similar to: l-norleucine; δmass: 104.0773 da]	#N/A	level5	1.96734e+06	6.48772e+06	1.37237e+07	1.33039e+07	2.79595e+06	1.17739e+06	1.20121e+07	9.71834e+06	2.3764e+07	2.12184e+07	9.27866e+06	7.01338e+06	2.69655e+06	149704	156997	156332	154339	143364	138499	125426	130650	122475
#N/A	#N/A	level5	5.75569e+06	5.80428e+07	7.74405e+07	5.03986e+07	4.75533e+07	2.17576e+07	2.31533e+07	2.04477e+08	9.2686e+07	1.29426e+08	4.32557e+07	3.31491e+07	1.71545e+07	779144	876356	1.00822e+06	1.01493e+06	912223	639187	775820	818286	821745
#N/A	#N/A	level5	268727	213447	234710	198632	503061	558625	143595	183748	208702	256764	151927	140917	638190	7.65358e+07	8.13751e+07	8.13654e+07	8.4622e+07	8.35639e+07	8.88644e+07	6.97918e+07	7.13242e+07	7.02938e+07
#N/A	#N/A	level5	280211	239351	244741	207121	524561	582499	149732	191601	217621	267219	158420	146940	665465	3.89284e+06	4.38216e+06	4.44574e+06	4.73475e+06	4.40887e+06	4.53101e+06	4.15809e+06	4.40166e+06	4.20842e+06
#N/A	#N/A	level5	470073	1.86297e+06	1.82094e+06	917910	571112	629405	1.05164e+06	2.52618e+06	1.22557e+06	1.91719e+06	1.72678e+06	867003	752637	5.24258e+07	5.53389e+07	5.54482e+07	5.53774e+07	5.55085e+07	6.35009e+07	5.38665e+07	5.66661e+07	5.44679e+07
2-hydroxy-n-(2-hydroxyethyl)propionamide	Organonitrogen compounds	level4	7.0502e+06	1.18423e+06	819665	608672	2.5738e+06	1.71181e+06	643071	1.01962e+06	635713	741077	466148	425485	2.35755e+06	1.00821e+06	1.07257e+06	1.05611e+06	1.05722e+06	1.05626e+06	900271	1.26425e+06	1.0226e+06	1.20959e+06
#N/A	#N/A	level5	204305	170184	198163	242267	613573	681343	174360	188214	209212	197586	175481	132591	938367	5.61458e+06	5.33839e+06	5.36436e+06	5.96009e+06	5.26184e+06	6.24474e+06	5.39552e+06	5.86795e+06	5.34821e+06
(-)-nupharamine	#N/A	level4	345891	4.36714e+07	311114	6.75586e+06	838087	5.93742e+06	4.91921e+06	280890	342700	1.12142e+06	1.03305e+07	9.07994e+06	3.70428e+06	675804	752324	628406	727465	679811	573996	382362	437748	409465
#N/A	#N/A	level5	72133.6	95014	108228	161888	398487	455289	105267	102116	96891.5	119969	103900	79453.5	627038	2.83339e+06	3.36403e+06	3.14567e+06	3.14147e+06	3.06637e+06	3.38052e+06	3.18461e+06	2.94862e+06	3.13976e+06
[similar to: 2-amino-1,3,4-octadecanetriol; δmass: -0.0195 da]	#N/A	level5	651951	4.6171e+06	5.8962e+06	6.0702e+06	4.1224e+06	2.9373e+06	9.45626e+06	1.86524e+07	8.59811e+06	5.47066e+06	8.07523e+06	1.15779e+07	4.4187e+06	746473	745758	750573	744513	757059	665390	608880	535551	519961
#N/A	#N/A	level5	550155	183867	202452	302830	745413	851668	196913	208224	235639	224415	8.36898e+06	2.33231e+07	1.9743e+07	696355	695689	700180	694527	706230	620716	568000	499594	485051
Hexadecasphinganine	SP01 Sphingoid bases	level4	1.55599e+08	4.35201e+08	3.70977e+08	1.22233e+09	1.84113e+09	1.43714e+09	1.9538e+09	9.39248e+08	1.90441e+08	4.11988e+08	2.20115e+08	2.2603e+08	2.7304e+10	9.05067e+06	1.18117e+07	9.45103e+06	1.16208e+07	1.29575e+07	9.20012e+06	1.03877e+07	7.24069e+06	9.39429e+06
#N/A	#N/A	level5	64158.8	117385	95822.7	211950	452861	527575	105170	145636	105032	129193	104103	85277	930522	1.35733e+07	1.38061e+07	1.10343e+07	1.14323e+07	1.10861e+07	1.47355e+07	1.74235e+07	1.74692e+07	1.78035e+07
#N/A	#N/A	level5	206160	524631	261206	1.36121e+06	1.13888e+06	1.30123e+06	272427	291850	276918	287297	260599	201143	6.5315e+07	1.08255e+06	1.06291e+06	1.06977e+06	1.06114e+06	1.10337e+06	948365	867822	870249	923880
#N/A	#N/A	level5	129613	217625	192404	381444	881217	1.04678e+06	226134	251174	200672	220700	194534	155767	1.39212e+07	931671	914769	920675	913242	949585	816187	746870	748959	795114
#N/A	#N/A	level5	1.38699e+06	1.03732e+07	2.71949e+06	4.553e+07	2.23209e+07	2.21548e+07	2.43231e+07	2.94691e+07	4.34284e+07	1.29724e+08	4.42512e+07	3.41242e+07	4.4963e+07	5.08524e+07	6.02955e+07	5.2476e+07	6.04691e+07	5.92611e+07	5.19365e+07	5.29785e+07	5.48257e+07	5.32489e+07
#N/A	#N/A	level5	57923.2	516603	179902	237454	263067	310446	309852	477126	297054	375250	443315	318572	801368	3.97014e+06	3.98896e+06	4.51933e+06	5.30604e+06	4.83324e+06	5.44955e+06	4.30166e+06	4.2094e+06	3.85407e+06
#N/A	#N/A	level5	1.75617e+07	1.04188e+08	9.89392e+07	1.55878e+06	861202	1.70735e+06	2.91273e+07	1.92407e+08	1.1982e+08	1.51184e+08	6.74001e+07	4.01261e+07	1.2079e+06	1.68288e+06	1.49311e+06	1.13751e+06	1.70394e+06	1.37237e+06	1.36286e+06	1.7682e+06	1.79927e+06	1.25303e+06
Dezaguanine	#N/A	level4	5.02129e+06	188524	145417	520852	475922	623050	167638	235091	183208	230966	177114	139558	1.68517e+06	1.01797e+06	999499	1.00595e+06	997830	1.03754e+06	891785	816048	818330	868761
#N/A	#N/A	level5	4.14895e+06	3.28077e+07	3.09298e+07	1.19099e+07	1.04118e+07	1.11511e+07	1.35285e+07	3.45199e+07	1.84415e+07	2.62729e+07	3.57343e+07	1.62416e+07	3.47208e+06	2.25573e+08	2.37771e+08	2.5369e+08	2.4928e+08	2.56551e+08	2.5053e+08	2.81059e+08	2.76033e+08	2.64068e+08
Dorzolamide, (+)-(trans)-	#N/A	level4	19571.1	53068.3	48385.1	63999	82731.4	2.81082e+06	74822	72606	51464.7	69619.4	62925.9	51539	760230	532825	503635	491638	515480	543071	463900	426406	428332	454728
#N/A	#N/A	level5	87458.4	330496	279068	201635	83472.6	95325.4	245305	319200	197937	310598	448641	328569	767041	9.22111e+06	9.65847e+06	1.03695e+07	9.57057e+06	7.81002e+06	9.9902e+06	7.34887e+06	8.50922e+06	8.17144e+06
#N/A	#N/A	level5	179437	287951	1.1315e+06	779302	1.25311e+06	1.4699e+06	794235	80146	910212	1.59467e+06	1.66648e+06	50153.8	2.60768e+06	1.18143e+08	1.06424e+08	1.09508e+08	1.13661e+08	1.08209e+08	1.12089e+08	1.75157e+08	2.07171e+08	1.74708e+08
[similar to: cym-5520; δmass: -195.1071 da]	#N/A	level5	1.02643e+07	67369.5	679393	794904	1.21899e+07	2.48757e+06	1.14129e+06	71116.4	1.09917e+06	96913.6	54256.9	175937	65740.5	289952	338093	335666	302793	273189	299816	379721	397083	344552
[similar to: milbemycin a4 oxime; δmass: -404.2950 da]	#N/A	level5	6.20854e+06	26480	251692	509949	7.4427e+06	1.37634e+06	713179	18877.8	669284	44264.9	40673.3	105156	38487.8	182785	193725	174678	158075	189942	205177	238203	206945	225844
#N/A	#N/A	level5	3.51608e+06	1.12055e+06	3.66373e+06	4.82488e+06	9.51938e+06	5.20343e+06	6.33334e+06	1.85517e+06	5.88258e+06	1.88526e+06	943525	2.81209e+06	1.19901e+06	3.75265e+06	3.7541e+06	3.76646e+06	3.71962e+06	3.66522e+06	3.83724e+06	4.80886e+06	4.76591e+06	4.7857e+06
L-pyroglutamic acid	Carboxylic acids and derivatives	level2	1.1132e+08	4.77924e+06	9.604e+06	1.35031e+07	5.52684e+07	2.16306e+07	1.88408e+07	3.04315e+06	1.42133e+07	3.3073e+06	2.82626e+06	8.33344e+06	2.35352e+06	8.42517e+06	8.34885e+06	8.23103e+06	8.51325e+06	8.62295e+06	8.45219e+06	9.6381e+06	9.58384e+06	9.53518e+06
(4e)-4-[(2z)-2-{[1-carboxy-3-(methylsulfinyl)propyl]imino}ethylidene]-1,2,3,4-tetrahydro-2,6-pyridinedicarboxylic acid	Betalains	level4	657076	19383.9	202570	799263	2.37035e+06	1.03439e+06	1.09063e+06	23997.4	790878	38963.7	12854.6	293006	42108.2	346135	331431	307562	285357	316897	350432	472156	459791	453916
[similar to: oleoyl ethylamide; δmass: -122.2751 da]	#N/A	level5	1.80347e+07	82729.5	152546	228779	3.64616e+06	609738	318204	22730.9	375075	20143.4	89601.8	401383	67447.3	180305	175434	127303	124998	142253	166200	226643	171841	250228
L-methionine sulfoxide	Carboxylic acids and derivatives	level2	2.97502e+07	999952	507987	824554	5.789e+06	1.42909e+06	1.05589e+06	99318.7	1.19101e+06	321777	571249	1.12912e+06	450245	697450	739481	699263	642482	682042	734290	893685	884202	926299
L-glutamine	Amino acids	level1	1.62629e+08	5.17915e+06	1.17616e+07	1.71877e+07	1.16206e+08	3.30111e+07	2.45016e+07	3.58005e+06	1.97276e+07	3.7914e+06	3.08345e+06	1.04892e+07	2.72999e+06	9.86763e+06	9.85101e+06	9.75602e+06	9.91589e+06	1.00211e+07	9.83971e+06	1.13758e+07	1.13276e+07	1.11052e+07
#N/A	#N/A	level5	2.66759e+06	114105	249731	326142	1.25675e+06	502621	464606	113146	340956	94662.2	65882.7	224485	55028.2	235391	191629	176869	185975	187898	169996	275931	277757	262075
#N/A	#N/A	level5	1.08485e+07	32185.9	36390.6	63943.6	2.464e+06	406913	23331.5	50859.6	28549	34419.5	28604.2	19871	20790.7	102774	95881.6	128564	113087	95791.8	119881	148641	108781	148803
#N/A	#N/A	level5	1.36869e+07	25781.1	29967.7	181286	20654.3	15268.4	17374.7	40807.7	22880.1	26592.3	23208.3	16055.5	16681.6	125845	110324	120670	122810	105932	107509	164803	158863	181599
L-serine	Amino acids	level1	2.31419e+07	596246	7.74992e+06	494463	1.0583e+07	1.2326e+06	1.20593e+06	1.61677e+06	6.91656e+06	303960	3.54321e+06	5.99702e+06	2.82051e+06	2.43657e+06	2.43126e+06	2.44936e+06	2.47174e+06	2.39749e+06	2.27343e+06	3.28212e+06	3.19704e+06	3.31723e+06
Oxazolidinone	Others [Fig]	level4	2.54619e+06	52687.7	766983	48609	1.26272e+06	138028	126858	183055	737541	26197.2	380093	647231	310040	245776	267223	254316	253193	262282	267081	360228	354154	394989
#N/A	#N/A	level5	2.10271e+06	1.02683e+06	8.53808e+06	1.17678e+06	5.35402e+06	1.79851e+06	2.54217e+06	4.73362e+06	7.84986e+06	1.0585e+06	4.83564e+06	5.18303e+06	4.81075e+06	4.43633e+06	4.46994e+06	4.53618e+06	4.46665e+06	4.45533e+06	4.66991e+06	6.09241e+06	5.76951e+06	5.70734e+06
N-alpha-acetyl-l-asparagine	#N/A	level3	2.40906e+07	36624.1	42729.2	519490	40079.8	18446.3	24928.8	58185.3	32623.4	38134.7	33091.4	23028.1	23830.2	258997	259083	284480	257584	246365	252379	431218	462136	454585
Diaminopimelic acid	Carboxylic acids and derivatives	level3	1.11352e+07	33443.8	39018.8	690870	1.01293e+06	997236	66182.2	53132.7	50777.4	34823.3	30217.9	50210.6	21809	212645	210429	208308	202180	209078	180155	218081	208566	221471
Nitrilacarb	#N/A	level4	2.2989e+06	248137	114067	180880	425026	139430	168202	209417	55822	117304	153037	316239	116227	104447	118826	130556	104490	114490	116594	149444	139609	154424
#N/A	#N/A	level5	4.65829e+06	177808	328328	109804	2.09181e+06	129556	167936	527453	463059	106568	406767	456534	248349	484892	471017	451732	474591	487261	472028	528372	507038	550454
L-asparagine	Amino acids	level1	5.29591e+06	298232	1.55649e+06	49466.5	2.52008e+06	907486	834839	333662	1.30386e+06	104472	480891	898909	388616	526216	513834	550359	491122	564242	596428	725973	615195	690253
#N/A	#N/A	level5	2.1979e+06	459353	2.87493e+06	12885.6	3.58465e+06	1.66005e+06	1.53538e+06	590916	2.94764e+06	298090	904508	1.62969e+06	766702	1.12021e+06	1.05382e+06	1.08487e+06	1.05337e+06	1.05695e+06	1.14276e+06	1.79248e+06	1.76907e+06	1.86957e+06
#N/A	#N/A	level5	1.59419e+07	29638.7	31535.3	15614.4	49003.6	14157.7	19845.2	47096.6	24710.9	31642.1	26045	16949.1	18532.7	283581	260926	263944	274280	279683	283332	474724	468755	425408
#N/A	#N/A	level5	1.35026e+06	15164.2	16663.6	7950.4	8506.87	7243.55	10153.5	24093.3	12638.6	16189.2	13325.5	8670.75	9444.91	11453.9	11627.9	12505.6	11781.2	11969	11518.3	12920.2	12494	15714.1
#N/A	#N/A	level5	2.53355e+06	13901.5	15131.3	87554.8	26320.8	157057	9086.06	21956.9	14102.4	14308.7	12100.2	7873.43	8764.18	111440	123270	124822	112879	134039	142580	197834	191839	192233
Arg-phe	#N/A	level4	3.12314e+06	13720.8	14934.6	97409.2	7543.32	1.53016e+06	11808.5	21671.4	11190.9	14122.7	12744	10641	8650.24	133569	142178	129878	138494	142904	126956	130436	110441	123542
#N/A	#N/A	level5	1.89567e+06	14646.7	15934.9	236395	8048.59	10871.1	12061.2	23123	11940.5	15068.7	13003.2	8291.6	9229.65	107281	89699.5	97060.2	78192.5	86986.9	95855.5	142408	124347	138673
#N/A	#N/A	level5	1.83819e+06	17387	18367.7	23626.4	38350.7	11728.3	40624	28002.4	14096.4	18784.2	14597.9	9669.39	10593	13873	14046.5	14372.2	14233.8	13998.8	13674.2	15357.2	18487.5	14334.5
N1,n12-diacetylspermine	Carboximidic acids and derivatives	level4	1.26383e+08	6.37072e+06	908142	5.29728e+07	4.13031e+06	1.37191e+07	1.37185e+07	205097	334568	1.73896e+06	174718	692741	36706.7	1.1015e+07	1.07874e+07	1.08038e+07	1.08629e+07	1.0886e+07	1.04555e+07	1.29138e+07	1.24969e+07	1.28518e+07
6,7-dimethoxy-4-oxo-2-(3,4,5-trimethoxyphenyl)-3,4-dihydro-2h-chromen-5-yl 6-deoxy-alpha-l-mannopyranoside	#N/A	level4	6530.38	7372.96	7706.92	4856.11	8.52534e+06	29642	2.37271e+07	11933.9	5830.35	10757.3	6199.27	4107.31	4489.69	5912.32	5986.26	6125.07	6229.74	5965.94	5696.43	6289.47	6209.04	6109
Arg-leu	#N/A	level4	2.99674e+06	16875.1	18551.4	985241	135243	1.84025e+06	109573	26947.3	159586	18956.5	21078.6	66969.3	40843.6	214138	244920	191419	214724	214460	214984	205084	178659	177627
#N/A	#N/A	level5	111717	312239	62315.3	202910	2.94535e+06	1.33768e+06	371761	399055	824681	20989.5	450195	249432	67697.8	405568	384025	349038	372427	390553	349626	442250	437397	420690
D-fructose	Organooxygen compounds	level5	295508	288534	1.38418e+06	523788	1.9306e+07	1.69787e+06	987511	1.06461e+06	1.83195e+06	282300	373206	730634	178785	720029	704140	693275	686671	725433	693979	885348	862134	889663
Homoanserine	Peptidomimetics	level4	7.48735e+06	16016.5	42058.1	75501.2	186176	64768.9	10559.6	27706.4	63200.3	16761.1	15015.3	13990.6	10499.7	41361.1	65010.3	71878.4	54879.8	57219.9	57653.8	85302.6	89516.4	78224.2
L-citrulline	Amino acids	level1	5.25134e+08	831521	3.70395e+07	9.41133e+06	1.27669e+08	9.70304e+06	4.05233e+06	5.8231e+06	2.78756e+07	664303	1.39599e+07	3.47161e+07	1.37783e+07	1.33632e+07	1.36962e+07	1.28258e+07	1.27711e+07	1.33857e+07	1.31291e+07	2.33334e+07	2.25712e+07	2.25009e+07
Lys-phe	#N/A	level4	3.63878e+06	13372.1	15624	309625	29100.4	185953	21415.7	21492.1	30618.5	13993.6	15817.9	12598.3	8766.19	49380.2	55229.8	62094.2	43132.3	48153.2	41494.3	42349.9	63329.7	56682.7
#N/A	#N/A	level5	2.24612e+06	226321	6.68684e+06	2.12014e+06	4.47225e+06	980849	1.01502e+06	1.92084e+06	5.24627e+06	189134	3.45409e+06	4.58216e+06	3.3946e+06	3.03498e+06	2.89425e+06	2.99828e+06	3.03893e+06	3.12362e+06	3.16862e+06	5.38688e+06	5.27864e+06	5.2224e+06
Oxiracetam	#N/A	level4	1.02882e+08	382529	2.13802e+07	5.77486e+06	2.95105e+07	1.18314e+06	2.39542e+06	3.94842e+06	1.44116e+07	460458	9.54868e+06	1.75785e+07	8.73252e+06	8.74146e+06	9.02716e+06	8.63931e+06	8.66331e+06	8.9614e+06	8.8546e+06	1.33679e+07	1.31052e+07	1.33985e+07
#N/A	#N/A	level5	1.72104e+06	16487.7	18390.6	9697.89	21446.1	10435.3	11992.8	26362.8	14189	17265.5	14781.5	10156.8	10848.8	13604.7	13393.8	13609.9	13446.6	14037.3	13292.8	15363.7	14674.1	15533.8
#N/A	#N/A	level5	3.79492e+06	1.97484e+06	4.43634e+06	4.14795e+06	1.02029e+07	6.2882e+06	6.00012e+06	3.29289e+06	3.8725e+06	2.13702e+06	1.35774e+06	3.721e+06	2.03233e+06	4.64314e+06	4.68395e+06	4.62559e+06	4.62132e+06	4.58966e+06	4.61929e+06	6.16756e+06	6.73945e+06	6.51282e+06
L-glutamic acid	Carboxylic acids and derivatives	level1	1.40641e+08	4.65826e+06	1.17817e+07	1.2543e+07	1.15754e+08	3.96872e+07	1.82795e+07	6.27104e+06	9.03316e+06	3.9671e+06	2.92757e+06	1.17949e+07	4.45331e+06	1.24175e+07	1.27821e+07	1.30084e+07	1.27294e+07	1.24035e+07	1.19097e+07	1.73101e+07	1.60059e+07	1.56612e+07
#N/A	#N/A	level5	3.20225e+06	27377.5	56121.5	186087	607426	221042	37763.1	17460.2	49779.7	11435	9789.84	41864.8	10427.7	73554.6	53098.6	80181.9	66537.2	62835.9	70932.4	101525	97669.7	91149.2
Acpc	Carboxylic acids and derivatives	level4	1.21774e+07	383849	931212	1.12848e+06	9.2296e+06	2.95419e+06	1.51564e+06	551830	824676	347968	239890	994899	398169	908880	1.02357e+06	1.01405e+06	974687	907498	1.04235e+06	1.46827e+06	1.51953e+06	1.60999e+06
Lys-leu	#N/A	level4	2.62651e+07	11092.8	44406.6	1.24126e+06	2.329e+06	2.06422e+06	97246.4	42685.6	269577	11074.2	10837.2	66921.8	26568.6	243924	249479	235951	269669	265787	267135	359839	357031	340214
Î±-n-acetylcitrulline	Carboxylic acids and derivatives	level4	1.32746e+07	64033.1	76931.7	59572.2	567963	572876	53447.8	57838.4	58773.6	81826.7	67512.7	47672.8	31620.9	63611.8	66639.7	74682.3	45927	69361.6	70989.3	48275.4	47214.5	36333.3
#N/A	#N/A	level5	72292.3	17541.3	18131.1	71852.7	4.83651e+06	1.79646e+06	132217	27579	109337	17105.4	14784	57171.3	10164.5	67485.6	66108.1	65681.3	66135.8	63449	69656.8	66782.7	61616.3	70844.5
#N/A	#N/A	level5	122842	406597	108054	477297	1.47468e+07	5.73935e+06	766420	623051	1.47028e+06	62883.7	647476	467878	126056	677290	690345	713607	673133	679663	635282	783357	868854	781963
#N/A	#N/A	level5	1.70677e+06	11218	12171.7	35814.1	243954	579743	7884.55	18844.5	9458.1	12023	9726.85	6517.95	7057.69	8990.29	8952.34	8904.67	8689.01	9177.9	8372.06	9221.52	9269.05	9416.55
Ala-ser	#N/A	level4	6.3183e+06	29621.1	31582.8	258452	928037	471696	22536.6	48745.9	90743.1	31755	25690.5	22462.3	20938	121481	111992	122747	119593	125675	130283	145434	147777	152510
#N/A	#N/A	level5	4.07396e+06	16716.3	17499.3	8902.3	19323.3	46922.1	11035	27018	18930.5	17747.5	14364.2	9353.25	10297.3	56114.3	57594.7	61347.7	49531.1	64369.5	66087.6	100981	79472.8	83902.6
#N/A	#N/A	level5	6.66632e+08	1.28577e+08	1.1805e+07	3.82271e+07	3.43058e+07	4.14722e+07	4.12969e+07	6.8625e+06	9.95978e+06	9.08616e+06	6.81341e+06	9.65238e+06	3.13829e+06	5.26754e+07	5.28954e+07	5.22186e+07	5.10562e+07	5.06507e+07	4.95832e+07	7.09461e+07	7.17401e+07	7.34751e+07
N8-acetylspermidine	Carboximidic acids and derivatives	level2	6.13142e+08	1.18366e+08	1.08607e+07	3.48418e+07	3.16156e+07	3.81319e+07	3.78893e+07	2.22092e+06	9.36225e+06	8.37377e+06	3.94184e+06	8.91309e+06	1.32184e+06	4.85521e+07	4.87572e+07	4.81401e+07	4.69022e+07	4.65499e+07	4.55448e+07	6.49152e+07	6.57927e+07	6.73131e+07
#N/A	#N/A	level5	2.4441e+06	64155.5	21603.8	60864.3	87201.8	175865	70646.6	71631.7	28893.8	16925.8	52743.8	42560.3	8841.05	87340.7	74824.5	86332.1	85937.7	68694.9	101869	123671	126503	132351
N,n-dimethyl-arginine	Carboxylic acids and derivatives	level2	7.83444e+07	319741	1.72867e+06	2.51133e+06	1.29907e+07	1.26717e+06	1.49845e+06	688438	2.00485e+06	141408	613529	1.76386e+06	503293	1.45164e+06	1.52985e+06	1.51018e+06	1.56217e+06	1.55226e+06	1.45375e+06	1.89608e+06	1.9763e+06	1.91143e+06
#N/A	#N/A	level5	9.5714e+06	17882.1	36192.1	105431	7668.52	126151	12734.2	35501.7	10812.9	14070.7	37383.6	31287.4	23862.3	142348	141070	125328	103997	114264	120017	218801	193822	195020
Alfuzosin	Diazanaphthalenes	level4	1.88523e+06	15319.2	15989	109513	1.40426e+06	700594	9987.1	25318.2	30430.1	15824	13076.6	26005.2	9729.84	160232	176477	185290	182652	183224	173595	214243	202708	209117
#N/A	#N/A	level5	7.78235e+06	29975.8	31602.5	30379	60371.5	375863	22535.1	50041.9	96243.7	31276.3	25846.2	18746.2	19231.2	209499	221512	226937	237568	228338	209751	329367	350198	342610
Homo-l-arginine	Carboxylic acids and derivatives	level4	6.59115e+06	16426.2	118186	25411.7	477237	32593.1	33145.7	36882.6	113766	17479.2	19870.8	88639.8	19623.1	55609.8	50052.9	59218.3	59071.2	56192.5	70713.4	25260.2	36654.6	59491.8
Pyrrolidine	Pyrrolidines	level4	2.19213e+07	8.11518e+06	955307	2.2875e+07	5.92442e+06	4.38199e+06	3.51398e+06	1.05684e+06	1.60242e+06	1.25791e+06	344101	1.40585e+06	300609	5.87729e+06	5.35624e+06	5.46176e+06	5.32289e+06	5.6405e+06	6.27075e+06	7.78233e+06	6.34971e+06	7.79043e+06
Kyotorphin	Carboxylic acids and derivatives	level4	5.05169e+06	17280.9	19944.5	205962	101112	758549	48002	27497.3	43492.5	17513.2	63977	42450.6	18473.6	108402	103869	94117.7	95234.8	100383	85584	106668	100904	123403
Lysylvaline	Carboxylic acids and derivatives	level4	1.68396e+07	17278.3	46819.4	297248	587641	366574	41056.7	28841.2	168348	19015.5	53289.4	50171.6	48152.1	241523	224410	278604	232256	275341	262226	396000	338282	377469
N~6~,n~6~-dimethyllysine	Carboxylic acids and derivatives	level4	2.98408e+07	130262	544694	1.82624e+06	5.53774e+06	1.05906e+06	797062	101608	602319	52870.2	49455.2	309522	44534.5	462811	444358	489549	514318	506433	415570	734804	673313	779181
#N/A	#N/A	level5	4.70775e+06	7.3181e+06	1.3744e+07	5.06633e+06	5.5943e+06	3.45027e+06	5.73477e+06	1.92859e+07	9.38273e+06	8.78166e+06	9.47316e+06	5.39613e+06	4.23829e+06	2.99424e+06	3.10885e+06	3.09433e+06	2.99145e+06	3.02191e+06	2.58021e+06	4.05774e+06	4.05474e+06	4.54707e+06
L-aspartic acid	Carboxylic acids and derivatives	level2	1.33401e+07	146981	2.53922e+06	431052	5.47537e+06	1.30961e+06	759532	502760	3.41028e+06	89943.9	242087	1.30484e+06	541671	606193	1.04706e+06	830330	1.02998e+06	1.07531e+06	758381	806501	1.38374e+06	789996
Val-arg	#N/A	level4	4.29782e+06	14653.4	55493.8	73745.4	6.40358e+06	207365	24172.5	50839.2	423166	15983.7	15828.4	60075.1	24002.7	62502.5	51896.5	65636.6	55194	54198.5	58529.1	74121.3	66906.8	93242.9
Nepsilon,nepsilon,nepsilon-trimethyllysine	Carboxylic acids and derivatives	level2	4.37027e+07	758191	2.00962e+06	3.10805e+06	9.00706e+06	1.54699e+06	1.05159e+06	379520	2.10121e+06	94909.1	405621	1.53155e+06	333660	1.02149e+06	1.0732e+06	1.09405e+06	1.02177e+06	993628	1.03441e+06	1.32074e+06	1.24977e+06	1.28155e+06
N6-methyllysine	Carboxylic acids and derivatives	level4	6.57115e+06	90695.5	599586	760117	1.70742e+06	274077	830102	72985.9	109018	16504.3	31801.4	112590	20474.4	186087	186559	169027	189947	188854	187748	214593	224208	240462
#N/A	#N/A	level5	4.60299e+06	106205	19410	74867.1	55582.1	8659.99	11631.4	28923.8	14531	19006.9	15735	15659.2	11488.1	58022.6	47453	48542.9	35971.3	48038.2	45720.5	58716.4	79412.4	73371.7
3-methylhistidine	Carboxylic acids and derivatives	level2	2.31721e+07	179138	72308	1.04454e+06	5.3802e+06	973278	275106	386782	3.93721e+06	88193.7	65990.6	124172	31635.3	659185	620785	609168	619881	648807	609232	792092	810002	842710
N-methoxy-1-vinyl-?-carboline	Harmala alkaloids	level4	369563	6.53357e+06	5.22343e+06	2.90291e+06	955449	1.70871e+06	3.27966e+06	1.06434e+07	3.94697e+06	5.90469e+06	4.87692e+06	2.26992e+06	2.68441e+06	1.80963e+06	1.92483e+06	2.0001e+06	1.94158e+06	1.9471e+06	2.17501e+06	2.88937e+06	2.90368e+06	3.02374e+06
#N/A	#N/A	level5	1.83928e+08	2.61822e+08	3.04376e+08	1.06548e+08	1.65692e+08	6.77701e+07	1.04031e+08	3.88265e+08	2.01151e+08	1.65532e+08	2.00154e+08	1.20334e+08	7.98292e+07	4.38928e+07	4.22193e+07	4.24182e+07	4.13868e+07	4.24231e+07	4.14998e+07	5.67867e+07	5.63441e+07	5.6808e+07
L-arginine	Amino acids	level1	3.92638e+07	7.50597e+06	5.82611e+07	1.64438e+07	2.12434e+08	2.34132e+07	2.12276e+07	9.3121e+06	3.65986e+07	1.44703e+06	3.89911e+07	8.03622e+07	2.7628e+07	1.33605e+07	1.28195e+07	1.31993e+07	1.26958e+07	1.298e+07	1.25929e+07	1.4708e+07	1.36266e+07	1.38981e+07
Histidylglycine	Carboxylic acids and derivatives	level4	2.4667e+06	19129.9	94010.1	10229.7	760539	30434.7	12030.7	30015.5	24063.2	19796.4	19764.2	45046	14628.3	61830.8	28209.5	47228.1	35084	51434.4	39337.5	53430.4	70703.1	60093.5
L-lysine	Amino acids	level1	6.25068e+08	2.71951e+06	1.20375e+07	1.58259e+07	1.31008e+08	9.48536e+06	6.23698e+06	3.33181e+06	1.06968e+07	920127	3.29927e+06	8.80821e+06	2.70874e+06	1.07377e+07	9.95035e+06	1.02959e+07	1.00789e+07	9.91172e+06	9.88875e+06	1.5945e+07	1.57142e+07	1.56269e+07
Pipecolate	Alkaloids derived from lysine	level2	6.08139e+08	2.43182e+06	1.18536e+07	1.53207e+07	1.23302e+08	9.26654e+06	6.09605e+06	2.87408e+06	1.04352e+07	672383	3.24502e+06	8.6316e+06	2.52591e+06	1.0551e+07	9.75531e+06	1.00903e+07	9.89614e+06	9.71606e+06	9.67189e+06	1.53817e+07	1.5107e+07	1.50409e+07
1-piperideine	Alkaloids derived from lysine	level4	7.17083e+06	74066.4	346669	428622	3.4696e+06	265183	147861	70156.5	338392	35966	91518.2	240867	63848.5	267549	261689	237542	238824	205651	244642	386476	381840	401325
Carnosine	#N/A	level1	3.68251e+06	14994.4	78139.9	87985.2	193375	101090	13583.6	24206.9	237301	16014.2	26489.2	69276	28830.8	52748.8	70306	60910.9	68965.6	63182.1	65004	101403	98815.2	87137.6
Arg-ala	#N/A	level4	1.53335e+06	15690.1	16619.4	70830.5	343873	110711	10253.4	25278.5	73653.6	16649.1	13751.3	12256.1	10030.3	27319.5	22211.7	29713.8	41008.8	22992.9	14159.6	29728.3	26776.3	26538.8
3-amino-6-chloropyridazine	#N/A	level4	2.71694e+06	925778	696347	771427	1.29052e+06	716827	880727	1.13758e+06	635200	578262	1.07348e+06	730413	534230	702033	722305	785400	766954	735088	695336	879809	932502	819326
#N/A	#N/A	level5	1.69401e+06	1.04905e+06	942263	812922	1.18e+06	754547	920913	1.42872e+06	714326	709322	1.17876e+06	711631	555774	907665	941010	898606	942111	911018	827100	625213	622247	582952
#N/A	#N/A	level5	2.00825e+07	8.54144e+06	7.17211e+06	6.00958e+06	1.00258e+07	5.97373e+06	7.07589e+06	7.89505e+06	5.28036e+06	6.4149e+06	8.64135e+06	6.42483e+06	4.42937e+06	7.51526e+06	7.1602e+06	7.33271e+06	7.18037e+06	6.48741e+06	7.02664e+06	6.80061e+06	7.70852e+06	7.86173e+06
N1-acetylspermine	Carboxylic acids and derivatives	level1	1.45748e+07	2.69999e+06	1.12843e+06	1.55029e+07	523725	4.78892e+06	4.22639e+06	360286	183279	735377	311576	373691	117636	1.64802e+06	1.66457e+06	1.6599e+06	1.58745e+06	1.64956e+06	1.31299e+06	1.85437e+06	2.06955e+06	2.13513e+06
#N/A	#N/A	level5	3.72987e+07	3.05385e+07	2.36317e+07	3.44012e+07	3.39398e+07	7.33421e+07	3.16107e+07	1.51754e+07	1.61655e+07	1.65668e+07	8.77432e+06	1.55026e+07	2.57545e+06	1.44166e+07	1.3937e+07	1.34845e+07	1.32758e+07	1.3016e+07	9.78543e+06	1.80153e+07	1.68187e+07	1.63394e+07
Spermidine	Organonitrogen compounds	level1	2.98202e+07	2.42136e+07	1.90065e+07	2.74364e+07	2.7055e+07	5.89934e+07	2.52359e+07	1.19082e+07	1.26904e+07	1.31016e+07	7.00928e+06	1.22762e+07	2.01635e+06	1.158e+07	1.11974e+07	1.08806e+07	1.06535e+07	1.03964e+07	7.8223e+06	1.41956e+07	1.31038e+07	1.27633e+07
#N/A	#N/A	level5	56010	310925	292905	131716	107215	123179	176314	359745	200224	222701	227144	195364	638699	1.80532e+07	1.74322e+07	1.809e+07	1.8125e+07	1.82276e+07	1.79806e+07	1.83286e+07	1.78068e+07	1.6628e+07
#N/A	#N/A	level5	50500.3	59749.3	404319	4.91122e+06	1.80897e+06	5.54494e+06	231948	61296.8	100802	276336	354992	410053	5.5988e+06	4.98194e+06	5.33755e+06	5.45028e+06	4.95755e+06	5.09974e+06	4.47278e+06	5.28848e+06	4.78169e+06	4.48918e+06
#N/A	#N/A	level5	3.51272e+06	1.91239e+07	2.22941e+07	8.61596e+06	8.42052e+06	9.63769e+06	1.19605e+07	2.69002e+07	6.20599e+06	1.98819e+07	1.80066e+07	1.54374e+07	5.83676e+06	985498	944661	1.13033e+06	1.00102e+06	981420	1.06656e+06	995714	984783	1.04547e+06
#N/A	#N/A	level5	59172.6	315325	367665	218550	257299	251171	225984	452148	305264	367954	451262	252190	747458	1.97074e+07	2.39535e+07	2.96166e+07	1.90016e+07	2.41217e+07	2.38356e+07	3.4723e+07	3.79504e+07	4.20316e+07
#N/A	#N/A	level5	24592.6	46184.5	42921.5	26013.1	29420.3	31302.9	28218.2	60042.5	32117.1	42362.8	265976	624179	1.2599e+06	3.89946e+06	3.55038e+06	3.38311e+06	4.2063e+06	3.66766e+06	3.71517e+06	3.48089e+06	3.67772e+06	3.11151e+06
#N/A	#N/A	level5	17437.1	60313.4	49201.8	32022.3	32469.1	45373.3	36919.3	69966.2	47805.2	63010.7	56850.4	58197.8	802805	1.76327e+07	1.77066e+07	1.77538e+07	1.79559e+07	1.90491e+07	1.78471e+07	1.70735e+07	1.66638e+07	1.75014e+07
#N/A	#N/A	level5	2.16541e+07	1.72727e+08	1.8023e+08	6.56362e+07	6.28092e+07	9.74997e+07	9.47158e+07	2.12663e+08	2.07961e+08	1.51184e+08	2.32101e+08	5.49451e+07	1.05162e+08	2.86721e+06	2.51361e+06	2.6465e+06	3.19209e+06	3.4761e+06	2.56948e+06	2.89756e+06	2.58848e+06	2.61078e+06
#N/A	#N/A	level5	53691.3	1.01519e+06	723775	586235	607645	285434	488221	1.22779e+06	605774	367725	433673	513740	2.38885e+07	503487	493336	480940	610169	483094	468271	469449	511787	428229
#N/A	#N/A	level5	389544	2.4076e+07	1.70599e+07	1.05511e+07	9.01853e+06	1.3409e+07	1.40941e+07	1.45687e+06	2.21976e+07	2.4548e+07	1.65888e+07	1.43973e+07	1.87338e+07	663463	668355	666028	682953	683067	631839	545940	544746	553602
#N/A	#N/A	level5	757515	4.565e+06	3.04464e+06	4.07174e+06	732368	2.94087e+06	2.43593e+06	5.51446e+06	1.22573e+06	4.02363e+06	1.45593e+07	8.49823e+06	6.91288e+06	3.91608e+06	3.58669e+06	3.37136e+06	2.72131e+06	3.18033e+06	3.34927e+06	1.74664e+06	1.51397e+06	3.73609e+06
Lamotrigine	Benzene and substituted derivatives	level4	35541.6	67412.9	6.4395e+07	59138.4	212468	61209.2	131822	93927.1	56266.1	64638.4	99132	126992	159784	446281	449572	448006	459391	459468	425009	367228	366425	372382
#N/A	#N/A	level5	82538.5	535957	350203	398925	405311	1.37133e+06	832956	709751	175261	471863	74855.3	95892.7	1.78465e+06	3.29203e+07	3.39903e+07	3.3504e+07	3.38922e+07	3.31093e+07	3.17221e+07	4.84579e+07	3.54416e+07	4.8923e+07
Amorolfine	#N/A	level4	41004.8	69820.2	251531	104729	108823	2.9373e+06	145525	97281.2	166141	195110	189854	131527	1.14437e+07	8.37553e+06	9.05549e+06	9.44967e+06	9.94285e+06	9.29314e+06	1.01492e+07	9.50158e+06	9.78246e+06	9.7953e+06
#N/A	#N/A	level5	3.75708e+06	2.05265e+07	6.26914e+07	9.4692e+06	7.03197e+06	2.68564e+07	1.49817e+07	3.14089e+07	1.60498e+07	2.73259e+07	2.52522e+07	1.18881e+07	9.62059e+06	553740	557823	555880	570007	570102	527346	455652	454656	462047
Xestoaminol c	#N/A	level4	95620.4	508002	467470	26670.9	226238	211105	26004.3	646268	311795	706344	420381	418135	7.27977e+06	1.63367e+08	1.66549e+08	1.71063e+08	1.73087e+08	1.71088e+08	1.71026e+08	1.75908e+08	1.78358e+08	1.7658e+08
#N/A	#N/A	level5	24515.1	150757	57859.1	35831.2	35211.7	53908.6	28294.7	60973.9	61132.6	45936.7	65012.9	64374.5	96331.6	4.7926e+06	4.51016e+06	4.44832e+06	4.62512e+06	4.30144e+06	4.41497e+06	4.56483e+06	4.64044e+06	4.4094e+06
#N/A	#N/A	level5	230017	915134	633424	509646	419809	527871	738493	1.06179e+06	681153	722431	644199	590744	2.49969e+07	1.41543e+06	1.52079e+06	1.92081e+06	1.77517e+06	1.6597e+06	1.70604e+06	1.54834e+06	1.28606e+06	1.2886e+06
#N/A	#N/A	level5	1.50096e+07	8.58832e+07	1.16803e+08	2.25633e+07	1.43814e+07	3.84461e+07	2.01303e+07	1.02446e+08	7.6014e+07	4.91412e+07	1.2405e+08	6.94139e+07	456316	358146	392382	408971	367445	517527	373719	399433	392928	454851
#N/A	#N/A	level5	2.06151e+06	3.50232e+07	1.80883e+07	1.94372e+07	3.4496e+06	9.77482e+06	1.48033e+07	1.66496e+06	7.77515e+06	2.26461e+07	3.38794e+07	3.95498e+07	2.37499e+07	8.23053e+06	7.45443e+06	7.54688e+06	7.90025e+06	8.13143e+06	8.28018e+06	7.5341e+06	7.36472e+06	7.59582e+06
#N/A	#N/A	level5	3.0508e+06	2.27978e+07	3.03257e+07	833735	1.05862e+06	5.6786e+06	1.78102e+06	7.26827e+06	2.39208e+07	9.40934e+06	2.79206e+07	2.3615e+06	644334	5.4887e+06	5.23875e+06	5.52521e+06	5.61423e+06	5.67686e+06	5.32758e+06	5.77443e+06	6.05618e+06	5.57306e+06
#N/A	#N/A	level5	19962.3	903675	949974	111007	102597	352579	173317	189531	601090	657840	567330	440915	728620	7.41005e+07	7.81292e+07	7.95359e+07	8.08801e+07	7.97726e+07	7.90828e+07	8.6521e+07	8.66966e+07	8.59045e+07
#N/A	#N/A	level5	11663.9	28112.4	26564.2	13047.8	15807.4	15440.6	16895.6	36277.9	22610.5	26521.9	29353.1	25753.9	2.11244e+06	22351.5	23291.3	23300.6	24787.6	23973.9	21020.7	22149.3	22998	23096.9
#N/A	#N/A	level5	214517	23799.9	39608.4	84674.3	149632	63134.7	14613.6	30591.4	41989	22453.5	304584	1.76773e+06	8.15441e+06	545153	441859	611548	487764	698427	471645	675374	681018	701295
#N/A	#N/A	level5	23963	54271.8	51575.9	51607.4	27785.7	27141	35293.3	71226.1	41246.4	136429	52039.6	45269.4	212735	8.23945e+06	8.19124e+06	8.75497e+06	8.59281e+06	9.04124e+06	8.3969e+06	9.51348e+06	9.69639e+06	9.85372e+06
#N/A	#N/A	level5	6.59395e+06	167949	186713	73921	306079	95870.3	91596.6	207549	158858	137419	191934	159295	627075	465537	517827	458971	472773	439568	473536	442284	469280	505967
#N/A	#N/A	level5	1.50096e+07	1.14541e+08	2.79005e+08	5.6032e+07	1.43814e+07	1.08726e+08	6.29559e+07	1.02446e+08	2.62325e+08	1.48518e+08	3.74672e+08	6.9957e+07	3.61396e+07	952454	967480	1.01933e+06	984338	960545	1.01328e+06	1.04474e+06	1.18923e+06	954845
N-acetyl-l-2-aminoadipic acid	#N/A	level4	1.37452e+07	967753	540386	482026	416920	207353	226437	438568	274714	797768	450410	525398	1.32506e+06	1.29526e+06	1.00889e+06	1.1141e+06	1.05112e+06	1.04849e+06	975638	1.10985e+06	1.0526e+06	1.09718e+06
#N/A	#N/A	level5	2.18912e+06	1.31819e+07	9.78413e+06	5.15236e+06	5.55795e+06	6.45447e+06	6.45824e+06	1.09657e+07	7.66526e+06	1.07352e+07	1.1979e+07	7.78518e+06	3.37429e+06	197638	255552	250887	254344	207152	169220	265666	228037	286725
Butoctamide	#N/A	level4	34796.4	1.16944e+07	67464.6	49316.6	53089.1	38425	40262.4	92102	51531.9	1.60442e+07	4.02387e+07	2.92846e+07	2.55355e+07	4.87829e+06	4.46909e+06	4.67666e+06	4.69634e+06	4.88284e+06	4.41685e+06	4.34542e+06	4.3907e+06	4.18485e+06
#N/A	#N/A	level5	98074.4	170830	162241	75188.8	83215.9	79110.7	93167.6	274305	130413	139177	3.14686e+06	9.54056e+06	3.12554e+06	117163	104216	102716	110780	116851	112595	124954	149942	121214
#N/A	#N/A	level5	924849	2.0595e+07	5.50073e+06	7.80298e+06	1.09423e+06	4.89529e+06	5.06032e+06	821654	3.1559e+06	6.82914e+06	1.60657e+07	1.74977e+07	2.66092e+07	7.01159e+06	7.55796e+06	7.54688e+06	7.90025e+06	6.85973e+06	8.28018e+06	6.12278e+06	6.08887e+06	7.59582e+06
#N/A	#N/A	level5	31066.5	542026	493131	1.2212e+06	139036	460255	360938	930609	308751	391332	468965	276754	644334	1.09346e+07	1.04229e+07	1.07947e+07	1.13844e+07	1.05555e+07	1.08752e+07	1.25572e+07	1.28068e+07	1.28717e+07
Pantothenic acid	Vitamins	level2	1.73562e+07	1.69526e+06	661622	3.45674e+06	1.75003e+07	9.6677e+06	4.46782e+06	805171	2.03766e+06	601358	1.2173e+06	9.92401e+06	2.1984e+06	5.95231e+06	5.67463e+06	5.29627e+06	5.49302e+06	4.91061e+06	4.34085e+06	4.06695e+06	3.84836e+06	4.01234e+06
(+/-)-coniine	null	level4	122572	3.60831e+06	1.31194e+06	1.62786e+06	616868	3.89802e+06	1.50871e+06	410695	203316	3.79316e+06	6.91444e+06	7.47723e+07	1.3235e+07	5.1478e+06	8.06739e+06	6.32529e+06	6.08786e+06	6.19594e+06	6.06392e+06	5.64839e+06	5.63397e+06	5.77069e+06
Bethanidine	Benzene and substituted derivatives	level4	1.81752e+07	8.32585e+06	1.73517e+07	1.09939e+07	3.74036e+07	5.36396e+06	6.92586e+06	5.33692e+06	4.70253e+07	5.4875e+06	3.10577e+07	9.57003e+06	1.70536e+07	1.33497e+07	1.35202e+07	1.03567e+07	1.03698e+07	1.42881e+07	1.42867e+07	1.03637e+07	1.40923e+07	1.0495e+07
#N/A	#N/A	level5	1.25695e+06	4.74408e+06	6.94388e+06	3.03658e+06	2.63643e+06	3.47701e+06	4.11707e+06	1.09812e+07	6.25472e+06	6.91609e+06	5.72819e+06	3.89129e+06	6.26958e+06	4.03276e+06	4.91236e+06	5.46826e+06	4.14108e+06	4.23287e+06	4.11365e+06	4.63759e+06	4.37565e+06	4.44868e+06
#N/A	#N/A	level5	3.05367e+06	3.67774e+07	3.38615e+07	1.10998e+07	5.75084e+06	1.34188e+07	1.32626e+07	2.94967e+07	1.20903e+07	2.17908e+07	2.59769e+07	8.00271e+06	2.31722e+07	7.44776e+06	7.88401e+06	7.30276e+06	7.75736e+06	7.45994e+06	6.62867e+06	1.07866e+07	5.64269e+06	6.37504e+06
#N/A	#N/A	level5	139058	468641	424090	194757	290669	5.96748e+06	342018	735822	542639	343272	1.74467e+06	2.53665e+06	1.03978e+06	854718	969149	910190	1.03125e+06	829418	799671	486397	520186	518085
#N/A	#N/A	level5	215267	1.25865e+06	2.65258e+06	3.34687e+07	331071	800262	525987	986054	2.02859e+06	1.06959e+06	2.75513e+06	678198	51653.8	6.42769e+07	6.71889e+07	6.61999e+07	6.59312e+07	6.84026e+07	6.70456e+07	7.42622e+07	7.48509e+07	7.60358e+07
#N/A	#N/A	level5	29729.1	47244.9	41246.7	2.89729e+06	95924.5	126302	119399	60147.4	118922	140080	193447	103566	108430	4.03276e+06	4.91236e+06	5.46826e+06	4.14108e+06	4.23287e+06	4.11365e+06	4.63759e+06	4.37565e+06	4.44868e+06
#N/A	#N/A	level5	30240.1	174066	41955.6	508712	93658.7	479143	74184.5	161661	91880.5	109392	39414.4	33091.6	1.72836e+06	3.90284e+06	3.73752e+06	4.02684e+06	3.86213e+06	3.97131e+06	4.08945e+06	4.40478e+06	4.2865e+06	4.30168e+06
Nicotinic acid	Pyridines and derivatives	level2	6.52504e+07	1.72588e+06	386194	1.92379e+07	9.8702e+06	1.19015e+06	375551	1.48479e+06	1.29293e+06	844567	980827	1.38455e+06	1.1559e+06	1.20738e+07	1.19627e+07	1.20193e+07	1.18104e+07	1.17003e+07	1.02964e+07	1.09909e+07	1.10048e+07	1.13322e+07
(+)-tramadol	Phenol ethers	level4	67905.8	85192.5	3.47702e+07	38847.2	52256.4	95875.4	47727.2	109152	67246.1	67958	73991.6	65773.9	65766.3	71537.1	74186.7	75699.8	75781.1	73937.5	69435.3	72325.8	76477.2	74988.9
Popc	#N/A	level4	110690	111747	120305	57629.2	217356	54270.2	417987	159473	101299	116140	108103	98537.8	96085.6	1.64186e+07	1.6337e+07	1.60002e+07	1.55089e+07	1.33832e+07	1.38603e+07	1.71181e+07	1.53134e+07	9.30322e+06
#N/A	#N/A	level5	4.78043e+06	3.78564e+07	5.74359e+07	1.06159e+07	6.04765e+06	1.81539e+07	9.73031e+06	2.79747e+07	3.40483e+07	2.32838e+07	5.66781e+07	7.12569e+06	6.31739e+06	1.26535e+07	1.25406e+07	1.22544e+07	1.29025e+07	1.25528e+07	1.1046e+07	1.15601e+07	1.05074e+07	1.37956e+07
Rivastigmine	Benzene and substituted derivatives	level4	1.942e+06	360021	333219	1.66939e+06	1.62277e+06	144941	4.33209e+06	163146	357918	542914	65663.1	5.17132e+06	61447.6	1.12115e+06	1.54939e+06	1.36653e+06	1.42921e+06	1.32082e+06	1.29887e+06	1.2076e+06	1.20948e+06	1.19322e+06
(+)-quisqualic acid	#N/A	level4	124081	2.66992e+07	1.25422e+07	8.21705e+06	762713	3.23752e+06	3.34311e+06	1.10657e+06	570794	1.45402e+07	2.22175e+06	3.0598e+06	1.22873e+06	643543	714914	679879	744301	702817	761250	1.0973e+06	1.10126e+06	1.22601e+06
Phenylacetylglycine dimethylamide	#N/A	level4	48056.7	487141	75790.6	57908.1	46117.5	33801	55572.1	105747	56326.5	136250	7.00445e+06	57062.3	65255.5	247302	368635	324204	252465	279916	299973	245942	236297	270531
To0127900	Piperidines	level4	2.73354e+06	1.80433e+07	7.21567e+06	1.16974e+07	2.16153e+06	6.88149e+06	7.54931e+06	5.37453e+06	3.12474e+06	1.72882e+07	9.50443e+06	8.59007e+06	4.12573e+06	7.04928e+06	5.99451e+06	7.07987e+06	4.25989e+06	6.61714e+06	3.91611e+06	4.25319e+06	4.21368e+06	4.23134e+06
N-methylhexanamide	#N/A	level4	9.84269e+06	567512	653261	2.09166e+06	3.23661e+06	3.78636e+06	1.07038e+06	540966	625092	172838	397562	1.80851e+06	979973	1.60016e+06	1.78887e+06	1.79707e+06	1.7564e+06	1.80864e+06	1.8547e+06	1.68009e+06	1.68763e+06	1.80172e+06
#N/A	#N/A	level5	31826	83510.1	76432.1	48179.9	48311.4	48169.7	53747.9	143393	62430.8	83114.8	1.49717e+06	1.49341e+06	7.28615e+06	55341.5	57389.5	55759.6	59347.8	56662.1	61998.6	61254.9	66421.7	77788.1
2-isobutyl-3-methoxypyrazine	Diazines	level4	1.66064e+07	178275	213076	43257.9	5.07546e+06	45800.5	68609.8	219032	360182	146337	60917.7	105566	82702.9	2.23268e+06	2.22049e+06	2.18516e+06	2.34475e+06	2.22161e+06	2.29754e+06	2.81596e+06	2.87543e+06	2.98761e+06
Minoxidil	Organonitrogen compounds	level4	35527.8	6.47578e+06	2.53704e+07	73678.4	159573	2.07162e+08	1.47203e+06	8.84137e+07	2.25817e+08	4.60612e+06	2.44842e+07	1.04262e+07	9.46036e+06	3.4359e+07	3.31197e+07	3.49155e+07	3.53555e+07	3.44395e+07	3.10649e+07	2.86551e+07	2.82104e+07	2.89157e+07
#N/A	#N/A	level5	3.68234e+06	3.59964e+07	1.69866e+07	1.7983e+07	5.39055e+06	3.05076e+06	5.15962e+06	1.91037e+07	7.50776e+06	1.32698e+07	9.53076e+06	1.22893e+07	1.31716e+06	1.71588e+06	1.62948e+06	1.74613e+06	1.76548e+06	1.73355e+06	2.17166e+06	2.5704e+06	2.61481e+06	2.55234e+06
#N/A	#N/A	level5	8.50138e+06	497442	593457	151116	3.19426e+06	62222.6	575733	290873	196863	108622	156654	216262	100409	1.96933e+06	1.89482e+06	1.3699e+06	1.92384e+06	1.89794e+06	1.43607e+06	1.61251e+06	1.70055e+06	2.28267e+06
Diethylamine	Organonitrogen compounds	level4	8.10303e+08	2.71393e+09	2.7666e+09	3.93979e+08	1.20597e+09	1.00188e+09	3.30562e+08	3.47413e+09	9.91874e+08	1.38035e+09	2.73172e+09	1.07845e+09	1.80267e+09	6.46693e+08	6.34448e+08	6.80388e+08	6.80491e+08	6.32303e+08	6.50013e+08	8.5731e+08	8.70394e+08	8.91067e+08
#N/A	#N/A	level5	3.9766e+06	1.36399e+07	1.39845e+07	2.69442e+06	6.032e+06	4.8221e+06	2.98017e+06	1.79244e+07	6.03105e+06	8.64691e+06	1.31619e+07	5.6988e+06	8.78146e+06	4.32072e+06	3.85047e+06	4.17474e+06	4.0354e+06	4.36811e+06	3.94565e+06	4.15248e+06	4.55984e+06	4.61965e+06
#N/A	#N/A	level5	650756	1.12017e+07	5.24181e+06	6.86942e+06	1.65596e+06	3.41276e+06	6.84073e+06	1.21284e+06	4.02293e+06	8.3917e+06	3.31547e+06	4.75897e+06	1.40411e+06	2.51414e+06	2.61586e+06	2.51037e+06	2.77922e+06	2.79384e+06	2.45812e+06	2.37887e+06	2.43093e+06	2.35734e+06
(1s,6s)-6-aminooctahydro-1-indolizinyl acetate	Alkaloids derived from lysine	level4	1.10255e+07	124438	556955	52973.1	5.19543e+06	41765.8	588562	163939	71397	92894.1	155318	197505	63888.7	1.29065e+06	1.38797e+06	1.32492e+06	1.34352e+06	1.35733e+06	1.21323e+06	1.70164e+06	1.74437e+06	1.75396e+06
Aniline	Benzene and substituted derivatives	level4	3.59295e+06	62885	527378	716402	5.76022e+06	1.06139e+06	991643	94286	1.61906e+06	572209	535275	337937	126820	816399	746283	818655	731077	774971	798199	959415	863563	1.06641e+06
#N/A	#N/A	level5	1.20535e+08	1.23108e+06	6.81038e+06	617983	4.24473e+07	195566	5.28108e+06	667557	1.39157e+06	539022	308887	639196	78263.6	9.46608e+06	9.2862e+06	9.63748e+06	9.0216e+06	9.659e+06	9.19588e+06	1.37011e+07	1.41209e+07	1.32865e+07
Hypoxanthine	Imidazopyrimidines	level2	7.35822e+08	1.73605e+08	6.69735e+07	1.19709e+08	1.02593e+09	2.58872e+08	1.82944e+08	8.29427e+07	3.83662e+08	5.68647e+07	3.85623e+07	1.26766e+08	5.16464e+07	3.53048e+08	3.28922e+08	3.28949e+08	3.26981e+08	3.09259e+08	2.6847e+08	2.94416e+08	3.02589e+08	3.06107e+08
Isopropyl methoxy pyrazine	Diazines	level4	1.9036e+07	66663.1	143189	37610.8	7.9987e+06	136187	62079.9	86938.5	184531	58162	81680.9	36322.1	34949.9	1.5659e+06	1.46215e+06	1.63735e+06	1.61265e+06	1.67023e+06	1.49719e+06	2.01103e+06	1.52978e+06	1.56989e+06
#N/A	#N/A	level5	1.249e+06	53139.1	54022.2	38502.5	3.87744e+06	478515	238312	71298.1	664646	45167.2	38157.3	31304.7	28689.9	184271	175602	159757	195733	189259	203134	156964	141598	115775
Edoxudine	#N/A	level4	3.4748e+06	56641.2	48138.3	425483	469155	129545	44251.3	73797.5	66876.3	54508.5	41051.5	33193.1	29695.7	416643	406524	368604	345823	388215	290988	341105	399989	321904
#N/A	#N/A	level5	1.67544e+08	1.46188e+06	1.10134e+07	752938	7.324e+07	121203	7.38818e+06	306658	1.66796e+06	179875	131669	644556	40409.5	1.54291e+07	1.46888e+07	1.56574e+07	1.60112e+07	1.46375e+07	1.46662e+07	1.91685e+07	1.93287e+07	2.0113e+07
Uracil	Diazines	level2	2.70993e+06	129418	706914	410726	1.15825e+07	2.60547e+06	1.83949e+06	466016	2.99939e+06	409698	185842	568389	253932	1.98379e+06	1.9481e+06	1.99603e+06	1.93251e+06	1.88793e+06	1.75117e+06	1.98009e+06	2.0883e+06	1.94703e+06
Acetylcadaverine	Carboxylic acids and derivatives	level4	604461	1.19793e+06	903766	4.29398e+06	118701	644872	946842	1.34937e+06	1.43988e+06	6.16124e+06	89150.4	206958	138012	608221	595614	630959	597602	612226	595075	633495	563462	593766
N,n-diethylethanolamine	Organonitrogen compounds	level2	3.43772e+07	4.834e+06	3.67e+07	590407	2.06361e+06	3.32428e+06	1.52016e+06	330661	375124	1.11071e+06	2.14679e+06	1.74294e+06	595353	3.65484e+06	3.82646e+06	3.64093e+06	3.78116e+06	3.83832e+06	3.67887e+06	5.42838e+06	5.43498e+06	5.17471e+06
#N/A	#N/A	level5	8.11119e+07	9.32364e+08	4.8637e+08	4.63177e+08	1.58311e+08	2.51058e+08	6.18792e+08	1.29278e+08	3.37043e+08	4.86623e+08	2.78471e+08	2.63e+08	1.60641e+08	1.85921e+08	1.83937e+08	1.79141e+08	1.81542e+08	1.81667e+08	1.78652e+08	1.87376e+08	1.88732e+08	1.86385e+08
2,4-dimethyl-2-imidazoline	Imidolactams	level4	3.22927e+06	110796	872666	275786	195783	294874	427976	622856	472256	564051	500028	307666	171786	183666	231596	238478	246273	293412	215383	245883	254612	312244
Adenosine	Nucleosides [Fig]	level1	800275	2.68462e+06	3.17592e+06	1.83915e+06	728551	3.67324e+06	3.80222e+06	5.73962e+06	363928	1.78617e+06	6.63754e+06	4.1244e+06	4.34888e+06	2.07244e+06	2.09249e+06	2.0582e+06	2.00397e+06	1.92409e+06	1.7122e+06	1.43954e+06	1.51447e+06	1.37514e+06
Apronalide	#N/A	level4	3.44181e+07	194144	2.43256e+06	265301	1.66911e+07	59892.5	2.22791e+06	87251.5	511035	134622	117080	705258	72092.8	4.32604e+06	4.37999e+06	4.55583e+06	4.513e+06	4.59734e+06	4.37707e+06	5.88e+06	5.71475e+06	5.86899e+06
Lotaustralin	Cyanogenic glucosides	level4	338822	214008	82896.1	4.46185e+06	25667.8	17986.2	26112.9	4.30309e+06	50760.9	5.62473e+06	30845.4	23400.4	23412.7	515055	526303	543795	470343	501197	499166	503322	441321	480978
#N/A	#N/A	level5	7.98608e+07	1.17471e+06	7.51133e+06	525173	3.7949e+07	74134.8	5.74172e+06	365728	1.32856e+06	224614	135946	688559	83169.8	1.12902e+07	1.19669e+07	1.14825e+07	1.08155e+07	1.17767e+07	1.09502e+07	1.51612e+07	1.62191e+07	1.4573e+07
Moroxydine	#N/A	level4	4.10612e+06	2.01024e+06	3.47566e+06	2.59937e+06	6.73022e+06	3.86374e+06	3.15849e+06	969625	3.44958e+06	615356	903514	1.71967e+06	547158	3.27356e+06	3.24945e+06	3.19866e+06	2.81937e+06	3.13101e+06	2.64572e+06	1.73446e+06	1.67413e+06	1.77294e+06
Nikethamide	#N/A	level4	3.16611e+06	37641.3	41682.4	54645.1	2.12727e+06	140778	117146	82958.1	68640.9	39481.4	39841.7	54726.3	31035.4	802734	730652	658479	864857	819845	622587	608682	388332	608292
Creatinine	Carboxylic acids and derivatives	level1	9.00757e+07	1.55477e+07	2.90608e+07	2.70855e+07	1.39359e+08	4.57953e+07	4.01917e+07	8.55414e+06	3.665e+07	5.63308e+06	7.08974e+06	1.63567e+07	6.3038e+06	2.91406e+07	2.71029e+07	2.79073e+07	2.81403e+07	2.6154e+07	2.55154e+07	2.52307e+07	2.45214e+07	2.5132e+07
Choline	Organonitrogen compounds	level1	4.64397e+09	1.56463e+08	4.76225e+08	1.09089e+09	8.21903e+09	3.52096e+09	2.49206e+09	6.6771e+08	9.45458e+08	1.15083e+08	3.49982e+08	1.32699e+09	3.89618e+08	1.62006e+09	1.61706e+09	1.62899e+09	1.63571e+09	1.69037e+09	1.62406e+09	1.89724e+09	1.8888e+09	1.88069e+09
#N/A	#N/A	level5	2.07652e+06	44602	180389	90707.6	436082	226103	184776	115862	77628.8	49043.6	124641	245949	40000.2	349906	340981	348728	354951	351632	289257	292760	284587	269507
#N/A	#N/A	level5	6.17706e+07	1.09514e+06	7.81466e+06	637691	2.98067e+07	122338	4.87769e+06	156150	1.42563e+06	309856	130932	611117	208458	9.43443e+06	9.32995e+06	9.71548e+06	9.77376e+06	1.05917e+07	1.02025e+07	1.38986e+07	1.38846e+07	1.41772e+07
Xanthine	Imidazopyrimidines	level4	2.18238e+07	256909	797080	3.47247e+06	7.74601e+06	1.38015e+06	516844	308823	3.17469e+06	143802	643673	2.449e+06	1.01404e+06	3.73474e+06	3.71627e+06	3.58745e+06	3.71914e+06	3.65637e+06	3.27963e+06	3.71407e+06	3.66096e+06	3.77993e+06
7-methylguanine	Imidazopyrimidines	level2	3.5126e+06	46176.8	108608	365332	771207	237388	163293	119813	130903	46010	79303.5	226160	57903.7	403682	440828	408006	440502	363054	301508	354467	324332	303697
[similar to: 10-nitrooleate; δmass: -173.1942 da]	#N/A	level5	91377.7	1.14075e+07	340710	206747	287900	408965	419729	1.27828e+06	177679	4.67364e+06	1.44717e+06	225806	477978	789695	643359	735771	694919	724482	532747	762225	694012	777327
Hypaphorine	Carboxylic acids and derivatives	level4	8.73307e+06	36661.6	4.54394e+06	2.28884e+07	3.00714e+07	2.85233e+06	5.99282e+06	959569	90309.8	1.38248e+06	872817	5.63462e+06	1.61507e+06	6.88065e+06	6.77e+06	6.8589e+06	6.86061e+06	6.63183e+06	6.37841e+06	5.71623e+06	5.71067e+06	5.68104e+06
(s)-nicotine	Pyridines and derivatives	level2	514310	2.69203e+07	7.29981e+06	1.01801e+06	904240	4.10563e+06	1.52752e+06	2.56272e+06	4.83222e+06	6.59704e+06	4.5893e+06	5.60434e+06	2.29998e+06	1.93032e+06	2.11327e+06	2.00341e+06	2.10167e+06	1.96673e+06	2.07111e+06	2.4168e+06	2.44212e+06	2.80264e+06
Metformin	Organonitrogen compounds	level4	249238	215783	28914	267362	17013.3	7.25524e+07	285948	170008	19196.4	147861	164880	1.57062e+06	346079	6.26984e+06	6.65676e+06	6.40195e+06	6.5865e+06	6.31085e+06	6.16031e+06	4.77021e+06	4.78458e+06	4.92468e+06
Trimethylamine n-oxide	Organonitrogen compounds	level4	1.28177e+07	940540	1.53402e+06	480167	8.73671e+06	4.91123e+06	4.20014e+06	1.23884e+06	6.93655e+06	333329	1.00894e+06	197083	192952	2.39274e+06	2.30355e+06	2.31511e+06	2.27047e+06	2.34654e+06	2.29996e+06	2.85748e+06	2.78644e+06	2.88161e+06
N-(tert-butoxycarbonyl)-l-leucine	#N/A	level4	2.03274e+07	6.81658e+06	3.77264e+06	2.26376e+07	5.92874e+07	5.06533e+07	4.54075e+07	2.63929e+06	3.9371e+06	2.11149e+06	1.97644e+06	1.10671e+07	3.1314e+06	1.92512e+07	1.87175e+07	1.34842e+07	1.78686e+07	1.74932e+07	1.47179e+07	1.32526e+07	1.33255e+07	1.31534e+07
Levetiracetam	Carboxylic acids and derivatives	level4	4.34813e+07	130969	1.94882e+06	195035	1.49183e+07	91072.4	1.65995e+06	205392	325984	126680	97917.4	559796	96275.8	3.31497e+06	3.3739e+06	3.38037e+06	3.41172e+06	3.57609e+06	3.47368e+06	4.6019e+06	4.66598e+06	4.56016e+06
11-aminoundecanoic acid	#N/A	level4	196722	2.40411e+07	481175	256696	797636	265140	417055	3.18447e+06	616888	1.74061e+07	2.33037e+07	1.45627e+07	8.27385e+06	3.10756e+06	3.22125e+06	3.22612e+06	3.13239e+06	3.28587e+06	3.0803e+06	3.27529e+06	3.24866e+06	3.2198e+06
(2s)-2-piperazinecarboxamide	#N/A	level4	688223	410226	330220	274721	5.4189e+06	279259	584465	320909	423745	139629	485861	915307	1.00855e+06	638774	657811	620337	609707	571265	594648	523587	536261	573422
Dl-atenolol	Benzene and substituted derivatives	level4	65354.9	26990.6	28001.1	1.25895e+06	3.77827e+06	12259.7	18709.2	43874.1	21464.3	29703.7	23274.4	15289	17358.2	308414	288714	302472	310612	329544	317405	261165	283518	285900
Ro 20-1724	Phenol ethers	level4	1.62656e+07	51979.8	53925.9	1.49366e+06	1.55707e+06	5.72312e+06	36420.2	84494.9	140173	57204.9	44823.1	29934.8	34453	3.33436e+06	3.38468e+06	3.43548e+06	3.23694e+06	3.45959e+06	3.25466e+06	2.85073e+06	2.91933e+06	2.87854e+06
#N/A	#N/A	level5	23700.6	74627.1	64449.9	15057.1	22188.2	27640.4	19037.1	42708.7	26931.9	32801.7	1.57767e+06	2.54419e+06	3.98472e+06	566756	578860	589668	544107	510122	448602	292685	318231	357818
2,2'-iminodipropan-1-ol	#N/A	level4	2.81211e+06	2.84299e+07	9.35416e+06	1.32876e+07	6.19771e+06	5.237e+06	1.21362e+07	4.03287e+06	7.71574e+06	9.84717e+06	8.69041e+06	7.05032e+06	5.27915e+06	4.68969e+06	4.64147e+06	4.48363e+06	4.52318e+06	4.57625e+06	4.40878e+06	4.87978e+06	4.67858e+06	4.77926e+06
5-methylcytosine	Diazines	level1	3.01609e+06	145018	97136.3	585628	158421	121197	61328.2	44616.5	134258	96125.4	63310.4	144932	75663.4	357015	327826	327201	368265	306099	315701	346363	341134	361165
Cytosine	Diazines	level1	2.21129e+06	151596	74336.9	428638	103956	71106.7	163544	41402.1	80422.2	110484	57205.8	148942	40764.2	221614	239792	214120	167957	224187	179759	250287	217399	216101
Melamine	Triazines	level4	223323	3.27833e+06	419638	200438	475360	545003	1.7848e+06	1.3869e+06	701508	722763	2.51639e+06	3.5481e+06	3.69451e+06	872300	848077	813787	763035	914475	815471	901992	896828	966037
#N/A	#N/A	level5	6.18147e+06	255562	576275	212122	2.65138e+06	80887.4	394436	470497	661453	209258	272885	221375	288367	747802	716810	740521	743327	736661	733561	938483	942299	920384
#N/A	#N/A	level5	50312.9	186154	2.01824e+06	493891	4.88574e+06	4.09054e+06	1.68299e+06	1.06761e+06	5.91326e+06	584383	144828	410580	120238	4.56497e+06	4.36541e+06	4.46174e+06	3.97168e+06	4.15492e+06	3.14403e+06	2.47752e+06	2.21594e+06	2.2661e+06
#N/A	#N/A	level5	1.16549e+06	1.01303e+06	2.8052e+06	1.30174e+06	3.19718e+07	7.51375e+06	3.7329e+06	681491	7.42743e+06	394124	269140	1.5325e+06	94855.5	4.24232e+06	4.24292e+06	4.24305e+06	4.24251e+06	4.38651e+06	3.86026e+06	2.88663e+06	2.87215e+06	3.01585e+06
Leu-leu	#N/A	level4	9.9973e+06	103863	216543	5.55653e+06	674534	6.44342e+06	593736	72361.5	1.68858e+06	55013.9	35656.1	160977	35266	1.70521e+06	1.67095e+06	1.67182e+06	1.69599e+06	1.35361e+06	1.63954e+06	1.7855e+06	1.77692e+06	1.42249e+06
3-methyladenine	Imidazopyrimidines	level2	1.23102e+07	140026	108064	1.07948e+06	109944	98156.6	24785.5	183974	96499.6	50979	43699.3	12986.1	51065.1	819556	913671	870234	825622	907686	853806	1.0736e+06	1.04339e+06	1.06004e+06
#N/A	#N/A	level5	12258.6	79316.6	38308.1	20430.4	52952.1	3.03456e+06	1.28844e+06	5.2075e+06	34068.6	1.34383e+06	6.21494e+06	5.89304e+06	8.45237e+06	2.875e+06	2.80736e+06	2.74285e+06	2.83984e+06	2.88327e+06	2.35473e+06	1.57946e+06	1.33931e+06	1.62365e+06
#N/A	#N/A	level5	55901.9	75899.8	25398.8	12025.1	43705.2	5.10785e+06	2.38302e+06	9.53796e+06	85319.6	2.86866e+06	1.01131e+07	9.54537e+06	1.32715e+07	4.69897e+06	4.79695e+06	4.78123e+06	4.68085e+06	4.77857e+06	4.03967e+06	2.82282e+06	2.65911e+06	2.62995e+06
[similar to: oleamide; δmass: 55.7711 da]	#N/A	level5	5.12643e+06	6.17469e+06	2.44677e+06	3.38344e+06	2.08598e+07	3.90992e+06	3.7281e+06	262877	48591.2	788222	2.05226e+06	5.60946e+06	1.51733e+06	3.47019e+06	3.30636e+06	3.33169e+06	3.40205e+06	3.3647e+06	3.05013e+06	3.11679e+06	3.16714e+06	3.33168e+06
6-methylnicotinamide	Pyridines and derivatives	level2	4.24481e+07	1.7162e+06	3.81196e+06	7.18609e+06	1.0943e+07	1.11543e+07	6.28069e+06	6.64088e+06	1.55022e+07	815468	2.38255e+06	7.9641e+06	2.0214e+06	6.58876e+06	6.49248e+06	6.45863e+06	6.53331e+06	6.3722e+06	6.23677e+06	7.62535e+06	7.3325e+06	7.4547e+06
[similar to: taxifolin; δmass: -128.0219 da]	#N/A	level5	3.60113e+06	2.17803e+06	746526	1.26046e+06	5.87676e+06	1.34671e+06	1.3492e+06	52750.9	24314	187077	721768	1.92398e+06	484900	1.15567e+06	1.09498e+06	1.06518e+06	1.05315e+06	1.08544e+06	1.00387e+06	1.05833e+06	1.03225e+06	1.03635e+06
#N/A	#N/A	level5	1.04072e+06	1.46977e+06	658522	834030	4.65291e+06	928389	891463	31467.4	15638.4	183961	494866	1.29795e+06	379574	835950	776725	768967	803256	796298	723204	738497	777757	806897
#N/A	#N/A	level5	3.53189e+06	758029	2.02583e+06	4.15375e+06	5.22495e+06	6.63073e+06	298484	646902	337343	359136	2.12272e+06	769993	1.12498e+06	1.81045e+06	1.71185e+06	1.76011e+06	1.72823e+06	1.83116e+06	1.6489e+06	1.36919e+06	1.26198e+06	1.24765e+06
N-acetylhistamine	Carboxylic acids and derivatives	level2	5.67495e+06	25963.4	29014.3	401041	674469	106100	107441	220743	304216	113974	63007.8	148568	36908.8	447837	431586	341227	378337	381757	387049	542301	567496	597508
Guanine	Imidazopyrimidines	level1	1.19263e+06	6.95734e+06	3.07015e+06	189496	2.80333e+07	5.7215e+06	1.12002e+07	3.93232e+06	3.1083e+06	3.84251e+06	1.12921e+06	4.55208e+06	967203	2.58462e+06	2.46518e+06	2.5336e+06	2.38897e+06	2.43362e+06	2.05813e+06	1.86485e+06	1.85943e+06	1.90686e+06
Epirizole	#N/A	level4	9.78926e+06	237929	5.58819e+06	300525	6.33363e+06	573315	314074	1.62974e+06	2.06721e+06	169231	7.98064e+06	1.06602e+07	5.96305e+06	2.83875e+06	2.85467e+06	3.00677e+06	2.82374e+06	2.76812e+06	2.81274e+06	2.62792e+06	2.6226e+06	2.63869e+06
#N/A	#N/A	level5	6.37251e+06	157044	480908	92850.5	2.16293e+06	110460	377369	326599	210438	338816	220176	226185	182775	561100	503691	531466	577230	550912	564849	743265	676049	711006
Propionylcarnitine	Fatty Acyls	level2	5.42189e+07	4.55826e+06	8.44226e+06	1.04635e+07	5.53951e+07	1.02324e+08	2.21168e+07	3.46489e+06	9.44724e+07	3.0365e+06	3.18894e+06	1.07112e+07	3.1333e+06	2.15331e+07	2.12657e+07	2.19865e+07	2.14296e+07	2.14134e+07	2.09503e+07	2.07679e+07	1.9956e+07	2.03656e+07
Chlorhexidine	Benzene and substituted derivatives	level4	5.64743e+06	395598	4.40814e+06	568918	9.1006e+06	460606	236123	234751	2.94729e+06	236095	703424	672477	208784	3.18028e+06	2.63831e+06	2.67144e+06	2.86078e+06	2.62446e+06	2.44884e+06	1.70725e+06	1.77817e+06	1.82736e+06
#N/A	#N/A	level5	5.75431e+06	29455.9	119268	17482.6	240292	39654.9	25480.5	160504	305673	32577.6	26848.4	118299	71052.9	562068	564763	522631	512696	457756	429587	388451	387012	389846
#N/A	#N/A	level5	381391	422944	482628	389000	5.34621e+06	505932	265829	2.0332e+06	964204	553199	473144	843387	637436	534546	562206	568109	534883	578938	533878	686001	695260	657688
Glycyclamide	#N/A	level4	3.45933e+06	27774.8	36369	664911	14106.9	5.12269e+06	360993	43248.3	21446	36956.3	36694.6	16338.4	17029.8	971229	979388	937433	883100	890978	791794	752395	672666	709128
#N/A	#N/A	level5	1.07541e+07	1.46696e+07	3.78262e+06	2.44744e+06	4.4626e+06	4.79453e+06	1.17067e+07	2.18513e+07	7.56455e+06	1.20961e+07	2.69446e+07	5.97966e+06	1.1562e+07	5.60758e+06	5.46021e+06	5.42332e+06	5.31449e+06	5.43308e+06	5.26309e+06	5.75632e+06	5.69246e+06	5.64162e+06
#N/A	#N/A	level5	1.92122e+06	24196	33641.1	14581.9	527234	11166.7	55177.9	36363.4	20226.8	24312.8	19834.5	19893.9	14318.7	126700	148551	139238	122944	119245	134926	165759	167944	185349
#N/A	#N/A	level5	3.50414e+06	28169.5	28953	14182.6	493473	14402.9	81274.3	43144.9	21498.5	29121.9	23930.8	16570.6	17118.6	383467	383093	387095	371325	357079	323273	337152	325336	337763
Salsolinol	Tetrahydroisoquinolines	level2	8.06022e+06	523147	7.47821e+06	1.30172e+07	1.04108e+07	2.09276e+06	4.04067e+06	1.34667e+07	3.46173e+06	337144	2.32812e+06	3.80939e+06	5.01925e+06	2.99181e+06	2.92603e+06	2.85264e+06	2.95551e+06	2.92962e+06	2.80908e+06	3.02252e+06	3.23136e+06	3.05904e+06
Isoxyl	#N/A	level4	530539	277592	311685	384319	3.31037e+06	117179	195895	179328	565716	85651	1.04453e+06	405078	399901	388561	335402	338486	355553	338801	346340	403433	379633	392443
Triethanolamine	Organonitrogen compounds	level4	3.75133e+06	1.00616e+07	1.05173e+07	5.87142e+06	5.26458e+06	7.27309e+06	5.82938e+06	2.21362e+07	6.15898e+07	9.7464e+06	1.87019e+07	7.73231e+06	7.50044e+06	6.38812e+06	6.1417e+06	6.51246e+06	6.24512e+06	6.43237e+06	6.19873e+06	6.7026e+06	6.49438e+06	7.55475e+06
#N/A	#N/A	level5	1.54518e+06	109545	792802	154520	1.44915e+06	184588	50410.2	118443	159325	37960.4	672434	453424	252222	353079	347344	369963	348125	413583	344442	334432	369923	326057
#N/A	#N/A	level5	4.14066e+06	145271	214723	90688.6	1.50946e+06	52635.5	134514	194422	144517	118047	111618	81003.2	83701.3	340884	326492	361774	325428	337663	309806	442678	411304	475304
#N/A	#N/A	level5	1.70997e+06	1.2299e+06	511951	630739	524506	848537	398091	172597	1.05717e+07	37181.9	386628	1.72289e+06	1.31536e+06	786719	713972	764566	798575	766169	800235	962597	899520	858585
#N/A	#N/A	level5	2.94841e+06	1.584e+07	2.09798e+07	1.49174e+07	1.35147e+07	8.14593e+06	2.00465e+07	2.28012e+07	2.10256e+07	1.00138e+07	1.51253e+07	1.7732e+07	1.18974e+07	1.52249e+07	1.43436e+07	1.46786e+07	1.56369e+07	1.12115e+07	1.33951e+07	9.28457e+06	9.19737e+06	9.48898e+06
#N/A	#N/A	level5	9.84875e+06	743954	1.94936e+06	4.23802e+06	1.05815e+07	5.18258e+06	5.70476e+06	772056	2.4295e+06	97162.4	1.06875e+06	4.27337e+06	1.36143e+06	4.04605e+06	3.73678e+06	3.9885e+06	4.03659e+06	3.81014e+06	3.61478e+06	4.74329e+06	4.82703e+06	4.87083e+06
#N/A	#N/A	level5	7.56053e+06	1.90201e+07	2.2637e+07	2.91448e+07	3.77776e+07	2.56371e+07	3.74451e+07	2.77919e+07	1.67759e+07	1.2921e+07	1.98617e+07	3.31422e+07	1.21734e+07	3.04374e+07	3.56731e+07	3.0559e+07	3.00147e+07	3.15802e+07	2.56203e+07	2.90308e+07	2.84188e+07	2.79612e+07
#N/A	#N/A	level5	1.07031e+06	6.0682e+06	8.58137e+06	1.41717e+07	9.96611e+06	1.10763e+07	1.14794e+07	9.67725e+06	9.39732e+06	4.38499e+06	5.80913e+06	1.2759e+07	4.93408e+06	1.28396e+07	1.22789e+07	1.3007e+07	1.22725e+07	1.20262e+07	1.11371e+07	1.28989e+07	1.14386e+07	1.30139e+07
#N/A	#N/A	level5	1.19851e+07	522849	1.85462e+06	7.32268e+06	1.43854e+07	1.0238e+07	8.77397e+06	508632	2.83868e+06	100907	895837	6.40568e+06	1.54791e+06	5.96248e+06	5.68769e+06	5.60804e+06	5.67114e+06	5.76355e+06	5.83546e+06	7.19213e+06	7.23516e+06	7.13159e+06
Pregabalin	Carboxylic acids and derivatives	level4	2.03216e+07	1.45616e+06	3.05513e+06	4.32182e+06	5.92664e+07	4.62e+07	1.75069e+07	2.4354e+06	8.42637e+06	849462	1.8594e+06	9.65144e+06	2.56042e+06	1.01506e+07	1.04366e+07	1.04404e+07	1.07828e+07	1.00882e+07	1.02201e+07	1.0019e+07	9.76437e+06	9.57329e+06
#N/A	#N/A	level5	4.37132e+06	43242.7	138727	44173.9	1.2068e+06	21370.9	118780	70613	34826	46907.8	40262.1	26157.1	27639.8	255593	249910	266380	240345	230269	253084	353019	340298	335546
Indole-3-acrylic acid	#N/A	level2	3.69988e+07	261741	8.839e+06	3.2664e+06	1.46899e+07	8.28919e+06	2.87199e+06	2.4581e+06	9.0552e+06	537520	2.00443e+06	6.55046e+06	2.52711e+06	7.14666e+06	7.16433e+06	7.15283e+06	7.70526e+06	6.90976e+06	7.1013e+06	8.07031e+06	8.23304e+06	8.47421e+06
#N/A	#N/A	level5	3.25297e+06	25941.9	423449	224134	1.10807e+06	647095	174534	50790.2	467726	26676.5	44944.3	473050	61642.6	394872	365576	331284	299957	325252	233437	351534	287562	290257
Tranexamic acid	Carboxylic acids and derivatives	level4	473530	339189	251198	260696	4.58856e+06	702114	513991	638264	60342.1	172067	88878	272167	67903.3	416847	459696	385892	455220	428649	397255	466502	470575	441600
#N/A	#N/A	level5	2.12989e+06	36102.6	38362.4	17817.1	123532	15926	20440.5	55277.3	27904.4	35004.5	29600.7	18311	18491.9	21994.8	23179.3	21877.1	22012.5	22150.8	21370.2	23604.7	23587.4	22511.8
#N/A	#N/A	level5	2.24852e+08	9.47175e+06	2.40101e+07	3.36594e+07	6.00193e+07	2.58703e+07	1.20988e+07	6.51512e+06	2.73882e+07	2.72097e+06	6.56253e+06	1.57411e+07	6.06315e+06	2.77407e+07	2.73631e+07	2.76195e+07	2.65341e+07	2.68068e+07	2.66456e+07	3.19374e+07	3.09249e+07	3.39704e+07
#N/A	#N/A	level5	2.8248e+07	37530.6	353325	1.2984e+06	6.33799e+06	1.51562e+06	477355	57463.7	366239	36389.1	34624.5	617271	19223.4	289816	246566	216415	201799	227053	158226	240756	169776	166585
#N/A	#N/A	level5	6.49765e+06	1.81527e+06	3.89559e+06	3.39204e+06	7.92846e+06	3.90709e+06	4.00548e+06	1.87655e+06	2.44227e+06	740753	1.72081e+06	4.17381e+06	747422	680525	605898	601055	537805	565514	426977	571798	460597	470373
Cinnamic acid	Cinnamic acids and derivatives	level4	2.24837e+08	9.81982e+06	2.50329e+07	3.317e+07	5.85421e+07	2.65401e+07	1.23146e+07	6.7063e+06	2.72867e+07	2.76879e+06	6.78934e+06	1.61123e+07	6.25327e+06	2.80465e+07	2.69677e+07	2.82285e+07	2.76018e+07	2.74016e+07	2.77165e+07	3.02586e+07	3.08844e+07	2.95933e+07
Lq1825000	#N/A	level4	5.16802e+07	1.85756e+08	2.27848e+07	8.77227e+07	6.73027e+07	6.29701e+07	9.43457e+07	3.11511e+08	1.37084e+08	1.80996e+08	1.61765e+08	9.08837e+07	9.18744e+07	6.02185e+07	6.31104e+07	6.50711e+07	5.91371e+07	6.04313e+07	5.94112e+07	6.76485e+07	6.57134e+07	6.44891e+07
Trans,trans-2,4-heptadienal	#N/A	level5	5.43916e+07	1.96643e+08	2.0007e+08	9.21955e+07	7.10488e+07	6.63145e+07	9.93681e+07	3.2944e+08	1.44985e+08	1.90633e+08	1.686e+08	9.56172e+07	9.65036e+07	6.35749e+07	6.6378e+07	6.84585e+07	6.22993e+07	6.35788e+07	6.22136e+07	7.11983e+07	6.93452e+07	6.83899e+07
#N/A	#N/A	level5	2.18661e+08	9.26309e+06	2.34907e+07	3.27631e+07	5.85035e+07	2.52557e+07	1.18188e+07	6.21647e+06	2.67281e+07	2.5094e+06	6.42783e+06	1.53872e+07	5.93039e+06	2.7072e+07	2.67121e+07	2.69411e+07	2.58762e+07	2.6177e+07	2.59692e+07	3.10938e+07	3.00034e+07	3.3079e+07
L-phenylalanine	Carboxylic acids and derivatives	level1	2.17756e+08	9.46667e+06	2.43512e+07	3.21716e+07	5.67816e+07	2.56951e+07	1.19381e+07	6.42666e+06	2.64586e+07	2.81521e+06	6.64442e+06	1.5635e+07	6.08593e+06	2.72484e+07	2.61111e+07	2.73753e+07	2.68136e+07	2.65676e+07	2.69297e+07	2.924e+07	2.98846e+07	2.85786e+07
#N/A	#N/A	level5	5.95683e+07	2.36401e+08	2.46702e+08	9.68771e+07	8.35729e+07	7.25911e+07	1.06795e+08	3.70261e+08	1.67656e+08	2.05094e+08	1.77071e+08	1.03595e+08	1.02561e+08	7.01391e+07	6.65682e+07	7.28071e+07	7.39805e+07	6.82172e+07	6.53508e+07	7.04423e+07	7.36679e+07	7.40191e+07
Leu-val	Carboxylic acids and derivatives	level4	1.77828e+07	89457.2	116538	3.0759e+06	4.00633e+06	9.1182e+06	265472	165685	1.71368e+06	94382.7	122518	184137	197989	2.72115e+06	2.7114e+06	2.63341e+06	2.72092e+06	2.64896e+06	2.61695e+06	3.06889e+06	2.96725e+06	2.99656e+06
N-{3-[(4-acetamidobutyl)amino]propyl}acetamide	Carboxylic acids and derivatives	level4	3.63652e+07	2.85581e+06	163783	2.60308e+06	1.46876e+06	1.76911e+06	1.62701e+06	871637	554538	108679	116147	402250	142858	2.81969e+06	2.89477e+06	3.04646e+06	3.36619e+06	2.97572e+06	2.78813e+06	3.80749e+06	3.65175e+06	3.99434e+06
#N/A	#N/A	level5	150938	1.46244e+07	53750.8	93788.6	152132	137500	100643	242058	43858.6	1.85729e+06	267528	90647.8	126927	314502	333149	319929	279754	296420	250756	428132	416310	421122
Cyclopenta[cd]pyrene	#N/A	level4	51198.6	1.40535e+07	36592.7	255335	77091.8	199927	148151	261160	235940	2.74517e+06	481302	203754	234519	566240	508263	560312	537406	504002	440515	669363	670075	688244
Al9450000	Organonitrogen compounds	level4	3.9673e+06	295369	470215	183258	1.89001e+06	151935	287699	506200	243965	297195	32107.5	183440	226610	264183	263813	243907	235942	193511	249878	416768	346223	385495
Hexamine	Triazinanes	level4	2.08632e+08	665746	9.79903e+06	931847	8.60657e+07	718811	4.84982e+06	51784.6	845434	66286.8	31656.3	185319	24016.5	1.74923e+07	1.76104e+07	1.75393e+07	1.75429e+07	1.74358e+07	1.71614e+07	2.45503e+07	2.36164e+07	2.37404e+07
2'-deoxycytosine	#N/A	level4	3.77865e+06	502320	617023	241100	1.44757e+06	268647	361587	778516	399623	499955	30949.3	263524	20015.7	234744	215965	223623	221547	244164	216136	366913	274056	288902
N-acetylputrescine	Carboximidic acids and derivatives	level1	2.69091e+07	1.17333e+06	78425.9	4.65329e+06	1.38732e+06	1.46192e+06	1.32818e+06	187844	548028	174908	169246	699822	158095	1.96819e+06	2.05102e+06	1.94123e+06	2.01796e+06	2.06454e+06	1.8759e+06	2.47577e+06	2.4152e+06	2.41705e+06
#N/A	#N/A	level5	1.56506e+06	13140.8	24099.2	220482	46164.5	31538.3	16062.6	23469.7	21195.3	14192.8	13103.4	13444.9	9538.61	100598	107672	89394.2	108077	102038	76257	110384	109387	116166
#N/A	#N/A	level5	3.20157e+06	1.01045e+06	1.99267e+07	1.91505e+06	9.27399e+07	4.28128e+06	355079	907734	585027	491554	6.29812e+06	1.96996e+06	272733	5.31357e+06	5.07506e+06	4.99586e+06	4.74554e+06	4.77006e+06	3.96589e+06	3.80467e+06	3.61915e+06	3.77329e+06
#N/A	#N/A	level5	3.13635e+07	1.85582e+07	2.94718e+08	3.28063e+07	9.8933e+08	6.12148e+07	6.92587e+06	1.91123e+07	1.21979e+07	9.7438e+06	1.01763e+08	2.89771e+07	6.16977e+06	8.06618e+07	7.82154e+07	7.83583e+07	7.6789e+07	7.63316e+07	7.35066e+07	7.6241e+07	7.25968e+07	7.52268e+07
Pyridoxine	Pyridines and derivatives	level3	2.67355e+06	34914.2	43044.4	255066	82903.4	142546	276131	39811.9	326035	25980	34902	161015	239148	293652	272705	300547	290674	262172	266087	375662	415917	373933
Digallic acid	Depsides and depsidones	level4	4.0589e+06	18024.2	26251.3	243145	492704	112872	86433.4	28443.8	18157	18557.4	16079.7	65489.7	11155.7	74656.4	71824.8	67392.5	78378.2	63937.5	62372.1	62677.9	62589.8	95679.8
Leucine	Amino acids	level2	2.26156e+08	7.50729e+06	2.11685e+07	3.4631e+07	5.29229e+07	2.64765e+07	9.89427e+06	4.73261e+06	2.18672e+07	2.5339e+06	5.18903e+06	1.42636e+07	4.88528e+06	2.20076e+07	2.03945e+07	2.12738e+07	2.03329e+07	2.02991e+07	1.91525e+07	2.44806e+07	2.41897e+07	2.3146e+07
2908	Piperidines	level4	9.23727e+07	2.81235e+06	8.56188e+06	1.46961e+07	2.21791e+07	1.05917e+07	3.89377e+06	1.68004e+06	9.35421e+06	879165	2.12094e+06	5.80054e+06	1.98662e+06	8.63617e+06	8.83784e+06	8.51031e+06	8.69387e+06	8.56415e+06	8.81991e+06	1.07189e+07	1.03364e+07	1.03609e+07
Thiamine	Diazines	level1	2.88804e+06	73718.2	67589.4	161774	393973	370446	30570.6	242973	187613	22935.8	56225.8	161447	29367.5	223292	223053	220437	211683	197185	168226	212888	244483	228802
Diethanolamine	Organonitrogen compounds	level1	3.67932e+08	1.90804e+07	5.00737e+07	1.13168e+07	1.57161e+08	1.24593e+07	3.62352e+07	3.22182e+07	2.38901e+07	1.79281e+07	1.81473e+07	2.03451e+07	1.27229e+07	4.96525e+07	4.73102e+07	4.77746e+07	4.62391e+07	4.68654e+07	4.43547e+07	5.67138e+07	5.54176e+07	5.75192e+07
Dl-stachydrine	#N/A	level2	7.33785e+07	3.62617e+07	2.11102e+06	3.91865e+06	6.05723e+07	4.84728e+06	2.31964e+07	6.74647e+06	1.12626e+07	1.1744e+06	6.83353e+06	5.72516e+06	1.74961e+06	1.03078e+07	1.01422e+07	1.06364e+07	1.05994e+07	1.06603e+07	1.0632e+07	1.41988e+07	1.39611e+07	1.3965e+07
Guanosine	Nucleosides [Fig]	level2	235776	469557	2.68088e+06	1.5107e+06	1.82616e+07	8.83206e+06	2.87285e+06	1.24269e+06	6.9249e+06	745518	398473	1.38473e+06	243886	2.50093e+06	2.40781e+06	2.37602e+06	2.31464e+06	2.30278e+06	2.18116e+06	2.31284e+06	2.2534e+06	2.25609e+06
#N/A	#N/A	level5	2.11058e+06	3.57825e+06	976747	4.63474e+06	2.27356e+06	8.17793e+06	4.71173e+06	745572	9.84778e+07	325116	1.05566e+06	4.07323e+06	971255	4.55777e+06	4.48335e+06	4.64876e+06	4.55283e+06	4.58268e+06	4.47679e+06	4.80446e+06	4.79667e+06	4.80041e+06
2-amino-4-[(3-aminopropyl)amino]butanoic acid	#N/A	level4	3.88861e+07	4.98586e+06	3.80811e+06	6.33623e+06	1.7358e+07	7.78742e+06	5.8046e+06	2.19324e+06	5.93685e+06	1.58009e+06	2.81358e+06	5.02283e+06	1.48733e+06	8.39056e+06	7.77154e+06	8.00451e+06	8.23121e+06	8.22789e+06	8.0145e+06	9.44152e+06	9.47469e+06	9.32527e+06
#N/A	#N/A	level5	6.23254e+06	21978.6	24339.7	20549.6	53259.5	25448.9	19929.8	32495.4	23101.7	21361.4	18535.9	16457.8	13366.1	32199	31955.9	32973.2	32405.4	32995.1	32548.9	45599.2	41592.3	41675.6
Betaine	Carboxylic acids and derivatives	level2	2.92522e+09	2.06314e+08	1.27843e+08	2.36042e+08	8.06438e+08	3.14756e+08	2.08295e+08	7.43289e+07	2.04967e+08	6.67007e+07	8.94503e+07	1.80724e+08	5.34029e+07	3.04081e+08	3.01104e+08	3.01042e+08	3.02269e+08	3.02624e+08	3.0788e+08	4.21915e+08	4.15359e+08	4.18465e+08
Ecgonine	Tropane alkaloids	level2	3.21966e+06	541861	701101	1.1261e+06	5.63799e+06	2.34751e+06	2.96051e+06	495932	159095	218204	367564	1.18941e+06	310621	1.07069e+06	1.04309e+06	1.03289e+06	1.05794e+06	1.1236e+06	976617	938650	1.02931e+06	1.03665e+06
Valyl-4-hydroxyproline	#N/A	level4	3.68243e+06	36323.6	40416.9	26920.7	62814.2	74615.8	40707.3	54342.7	30126	35648.9	30502.6	23886.6	21409.7	202847	177405	191215	177579	186003	206041	329674	279307	302993
L-5-hydroxytryptophan	Indoles and derivatives	level3	2.72334e+06	205138	337741	64714.6	127706	132333	162546	391339	119898	69494.7	223463	16262.7	161604	195305	211733	117794	166580	194935	178631	194097	227368	226477
Leucylproline	Carboxylic acids and derivatives	level2	4.4482e+06	20552.3	433754	129121	126608	328986	58843.7	33460	180884	28039.6	36325.7	117668	33341.9	143039	145520	172722	178259	186319	192790	210330	207466	218296
L-isoleucine	Amino acids	level2	8.72668e+07	2.90164e+06	1.1135e+07	1.3387e+07	1.9357e+07	7.73629e+06	3.85604e+06	2.11975e+06	9.56461e+06	1.13698e+06	2.47582e+06	6.90521e+06	2.35555e+06	7.93562e+06	7.55107e+06	7.99992e+06	7.07743e+06	7.59729e+06	7.1431e+06	9.04428e+06	9.52273e+06	8.74408e+06
Guanidinosuccinic acid	Carboxylic acids and derivatives	level3	3.22952e+06	589822	1.98062e+06	1.91245e+06	2.47296e+06	1.3922e+06	754312	422274	1.6123e+06	221586	524874	1.09292e+06	422880	1.52434e+06	1.48892e+06	1.51424e+06	1.35151e+06	1.47573e+06	1.31173e+06	1.68207e+06	1.57337e+06	1.76566e+06
D-glucosamine 6-phosphate	#N/A	level4	7.36338e+06	70974	48787.9	649818	729299	302294	70778.6	41806.1	106365	43189.9	23447.8	119726	16321	139895	121054	131341	166600	134853	122275	106781	92350.2	113618
#N/A	#N/A	level5	1.22042e+07	392967	418107	1.50688e+06	1.14053e+06	1.05822e+06	575086	40117.6	581934	387222	140396	350107	43432.5	613548	464569	510071	568678	546278	488759	471046	459003	471480
6-methylnicotinamide	Pyridines and derivatives	level5	3.91681e+06	119605	1.02723e+06	39771.4	623281	171629	135281	376341	1.65397e+06	65265.2	214542	313082	80523.7	594968	616509	585907	531347	509996	493296	676587	645482	652985
#N/A	#N/A	level5	3.35724e+06	53388.6	109351	42763.7	767786	18333.8	59777.6	82621.9	20589.6	18985.4	15633.8	49151.9	46325.7	197355	191577	176856	202166	135552	165057	235214	245959	253072
O-acetylcarnitine	#N/A	level2	2.34231e+08	3.40261e+07	9.03552e+07	6.01999e+07	3.92098e+08	2.10134e+08	3.35512e+08	3.4153e+07	2.79549e+07	3.35818e+07	2.09255e+07	8.43451e+07	2.14271e+07	8.36389e+07	8.14606e+07	8.41759e+07	8.29393e+07	8.36902e+07	8.20899e+07	8.51283e+07	8.36047e+07	8.35484e+07
(+)-castanospermine	Alkaloids derived from lysine	level4	574308	150880	233736	7.9667e+06	58121.9	36472.2	45169.5	5.2392e+06	717913	6.53545e+06	38126.1	20621.3	18813.7	740615	762381	748211	750401	729410	695123	722657	704874	733812
Trigonelline	null	level2	4.23486e+07	3.77111e+06	4.99129e+06	3.848e+06	2.18285e+07	7.8371e+06	7.8902e+06	4.69196e+06	2.45087e+06	2.00634e+06	2.1621e+06	2.94318e+06	1.33055e+06	6.55563e+06	6.3727e+06	6.66611e+06	6.62425e+06	6.66418e+06	6.63357e+06	7.42746e+06	7.63158e+06	7.32218e+06
#N/A	#N/A	level5	4.96545e+06	26978.2	234467	57787.2	1.1278e+06	305584	197838	43196.5	22159.9	30070.6	23690	90717.1	18782.3	396233	389757	389451	403500	388567	387652	500251	568157	573319
#N/A	#N/A	level5	2.87887e+06	27491.3	679636	479061	2.09732e+06	812492	236779	169910	731475	44451.3	24672.6	363193	71744.6	666165	621542	642653	612165	568292	591353	800290	808791	780683
2-methylthiazolidine	Azolidines	level4	2.20017e+06	354634	649438	355799	1.14634e+06	443267	263213	624732	560591	286962	307106	259115	159782	290353	303610	289773	296522	309563	298782	368290	370084	329170
3-methylsulfolene	Dihydrothiophenes	level4	2.46962e+07	369816	3.78383e+06	2.51436e+06	1.10883e+07	3.92704e+06	1.19452e+06	1.37545e+06	3.66623e+06	407981	475895	1.79015e+06	458345	2.59457e+06	2.55546e+06	2.61596e+06	2.50091e+06	2.54315e+06	2.41656e+06	2.99206e+06	2.99534e+06	2.87403e+06
L-methionine	Amino acids	level2	1.78232e+07	286353	2.80715e+06	1.81461e+06	8.00163e+06	2.7838e+06	903938	1.17943e+06	2.69892e+06	375282	405292	1.34074e+06	367490	1.86666e+06	1.86672e+06	1.95526e+06	1.86775e+06	1.8506e+06	1.76451e+06	2.12904e+06	2.0841e+06	2.04235e+06
#N/A	#N/A	level5	1.90468e+06	18526.9	19736.3	27913.3	165003	117645	32509.9	29664.7	407413	18967.8	16268.8	28337.7	11494.3	48737.7	44098.1	33276	31958.5	35643.2	51758.9	58223.4	48968.9	50846.1
#N/A	#N/A	level5	2.10339e+07	7.4386e+07	7.69565e+07	2.91834e+07	2.83882e+07	2.16945e+07	3.95981e+07	1.0744e+08	5.18712e+07	6.05998e+07	5.34659e+07	3.19437e+07	2.73978e+07	1.934e+07	1.91308e+07	1.90007e+07	1.89971e+07	1.91697e+07	1.93068e+07	2.12147e+07	2.03119e+07	2.03725e+07
2-(5-hexene-1,3-diyn-1-yl)-5-(1-propyn-1-yl)thiophene	#N/A	level4	2.29964e+06	1.44248e+07	1.47257e+07	6.07345e+06	5.23682e+06	4.47384e+06	6.94479e+06	2.26542e+07	1.02567e+07	1.24911e+07	1.10578e+07	6.68501e+06	6.17399e+06	4.73307e+06	4.48284e+06	4.5249e+06	4.46462e+06	4.45442e+06	4.3505e+06	5.47572e+06	5.77751e+06	5.78963e+06
1-methyladenosine	Purine nucleosides	level2	829929	231850	591759	1.11637e+06	4.38719e+06	1.00713e+06	950330	268789	1.11801e+06	160729	511410	1.41504e+06	463197	559631	557427	555429	539541	528248	528952	487753	506293	487260
Phenylhydrazine	#N/A	level4	1.53206e+07	144790	1.27347e+06	619840	1.44858e+07	2.18824e+06	3.10963e+06	1.58097e+06	5.02291e+06	246700	1.0408e+06	3.3078e+06	859437	1.83786e+06	1.896e+06	1.81282e+06	1.83097e+06	1.82379e+06	1.84761e+06	3.25762e+06	3.02952e+06	2.95476e+06
#N/A	#N/A	level5	1.77887e+06	17126.6	199552	91224.6	1.74039e+06	328518	511555	267138	691870	54742.7	147815	460183	124934	253609	272164	246675	294515	243231	272271	212088	198215	186637
#N/A	#N/A	level5	1.24888e+06	12475.5	13131.5	193946	9448.73	10939.8	8665.26	19637.9	9886.91	13289	10830.9	6964.58	7704.01	71408.5	69491.2	75181.1	71853.1	72060	70939.8	103208	126180	123615
#N/A	#N/A	level5	3.91742e+06	20157.9	21628.1	10538.8	165850	9533.76	13592.7	32984.6	16274.4	21007.7	17752.6	11727.9	12814	294390	306951	288354	290724	299502	306093	467489	410637	446349
Hexobarbital	Diazines	level4	3.31934e+06	44633.9	56960.4	343491	129434	796294	79149.1	101980	35638.6	57266.9	62321.4	33554.1	70098.3	267262	256158	259556	255411	270077	265398	308194	312982	298432
Threonylphenylalanine	Carboxylic acids and derivatives	level4	1.69163e+06	16711.9	17395.5	232012	212588	695326	10741.2	27117.4	27631	17291.2	18470.3	9316.38	13898.6	255814	235169	280690	257334	240252	253113	287896	297075	309721
L-tyrosine	#N/A	level2	1.00175e+07	1.02262e+06	2.71233e+06	1.82158e+06	4.42315e+06	2.02009e+06	1.33538e+06	785367	3.60456e+06	380083	915256	1.68341e+06	743598	2.01541e+06	2.05796e+06	2.09992e+06	1.85955e+06	2.06128e+06	2.04718e+06	2.35871e+06	2.24767e+06	2.224e+06
N-benzylformamide	#N/A	level2	3.79184e+06	355775	1.05078e+06	710093	1.76509e+06	808796	535653	306466	1.42631e+06	129147	295402	701932	296692	829317	804010	824801	719891	806439	813098	1.02089e+06	943301	1.07595e+06
2-hydroxycinnamic acid	Cinnamic acids and derivatives	level2	1.37333e+07	1.35383e+06	3.67818e+06	2.50504e+06	6.10367e+06	2.77032e+06	1.81053e+06	1.05015e+06	4.96909e+06	484314	1.22082e+06	2.3069e+06	997506	2.74018e+06	2.79797e+06	2.86515e+06	2.5539e+06	2.7882e+06	2.82735e+06	3.12206e+06	3.17129e+06	3.10489e+06
(e)-furazolidone	Furans	level4	3.13189e+06	568824	1.58056e+06	794630	1.41484e+06	882682	635693	537370	2.30039e+06	266617	438538	598946	426036	1.13576e+06	1.18392e+06	1.2543e+06	826599	1.22157e+06	1.10438e+06	1.5657e+06	1.51545e+06	1.44825e+06
#N/A	#N/A	level5	4.33526e+06	7.22844e+06	5.82807e+06	3.84145e+06	9.25488e+06	3.19012e+06	3.70526e+06	2.76347e+06	1.86439e+06	1.21163e+06	5.53496e+06	6.61113e+06	4.57024e+06	5.96779e+06	5.44749e+06	8.84667e+06	5.13783e+06	7.689e+06	7.32279e+06	6.27987e+06	5.97493e+06	8.86757e+06
#N/A	#N/A	level5	1.0943e+07	6.162e+06	1.26581e+07	7.03785e+06	2.89797e+07	5.915e+06	8.34601e+06	1.68321e+07	8.46988e+06	1.73727e+06	9.54806e+06	4.29316e+06	7.35182e+06	8.99957e+06	7.78268e+06	8.29476e+06	9.07881e+06	8.35913e+06	9.54228e+06	9.05181e+06	8.72412e+06	1.04527e+07
#N/A	#N/A	level5	1.25771e+06	308084	1.02831e+06	1.58594e+06	5.70563e+06	2.41547e+06	3.41716e+06	436195	648897	753679	357510	886475	192206	1.17313e+06	1.0658e+06	1.07466e+06	1.13509e+06	1.0839e+06	1.06275e+06	1.17954e+06	1.18102e+06	1.20189e+06
#N/A	#N/A	level5	4.31153e+07	1.44102e+08	1.52673e+08	6.21996e+07	5.2276e+07	4.24482e+07	6.80241e+07	2.20162e+08	1.06493e+08	1.2013e+08	1.08192e+08	6.12071e+07	5.88835e+07	3.8931e+07	3.9054e+07	3.93964e+07	4.03727e+07	3.85765e+07	3.84801e+07	4.56607e+07	4.40225e+07	4.56425e+07
#N/A	#N/A	level5	3.39777e+06	779951	718637	1.66053e+06	3.70673e+06	1.22927e+06	1.20769e+06	316719	880616	201534	310929	832129	228513	773612	776085	787919	796900	709544	800453	1.00429e+06	964211	928151
Dl-carnitine	#N/A	level2	1.00785e+09	7.10513e+07	1.48384e+08	1.52153e+08	1.29275e+09	2.12832e+08	3.70705e+08	9.80055e+07	2.38767e+08	3.25078e+07	5.80952e+07	1.80815e+08	5.21134e+07	2.23946e+08	2.17858e+08	2.24746e+08	2.2247e+08	2.20851e+08	2.16438e+08	2.36646e+08	2.31396e+08	2.49456e+08
4,6-diamino-5-formamidopyrimidine	Diazines	level4	2.41368e+06	1.00736e+07	1.11484e+07	4.67626e+06	5.11623e+06	3.41812e+06	5.14491e+06	1.53124e+07	7.38606e+06	7.87026e+06	7.96046e+06	4.98234e+06	3.9757e+06	2.57934e+06	2.72795e+06	2.69529e+06	2.62914e+06	2.79624e+06	2.52829e+06	3.18896e+06	3.1676e+06	3.17159e+06
#N/A	#N/A	level5	2.33716e+06	6.00275e+06	3.38132e+06	862117	1.53764e+06	2.15744e+06	5.00983e+06	2.21628e+07	2.17507e+06	1.08584e+07	5.83225e+06	4.39906e+06	3.84152e+06	1.45508e+06	1.44288e+06	1.43803e+06	1.41336e+06	1.38457e+06	1.45036e+06	1.83038e+06	1.84214e+06	1.92225e+06
N-(6-oxo-6h-benzo(c)chromen-2-yl)methanesulfonamide	#N/A	level4	676865	6.54783e+06	6.45651e+06	2.61303e+06	2.09059e+06	1.87324e+06	2.99917e+06	9.9927e+06	4.56589e+06	5.15136e+06	4.96628e+06	2.73638e+06	2.17118e+06	1.59601e+06	1.64963e+06	1.59219e+06	1.61907e+06	1.65115e+06	1.51148e+06	1.84958e+06	1.85599e+06	1.93285e+06
Acetylcholine	Organonitrogen compounds	level2	3.03156e+07	2.5152e+06	5.22689e+06	1.39407e+08	3.74229e+07	1.52336e+07	1.37915e+07	2.26158e+06	2.11125e+07	1.8509e+06	1.66141e+06	7.96575e+06	2.33886e+06	1.63953e+07	1.58737e+07	1.63377e+07	1.62671e+07	1.63303e+07	1.60592e+07	1.51127e+07	1.45905e+07	1.52701e+07
#N/A	#N/A	level5	382763	2.32172e+06	4.13034e+06	621406	3.4511e+07	1.48104e+06	1.19937e+06	3.14906e+06	3.36439e+06	943007	4.22036e+06	1.05996e+07	830828	3.88999e+06	3.82037e+06	3.82876e+06	3.78272e+06	3.69844e+06	3.55545e+06	3.1493e+06	3.10646e+06	3.18339e+06
#N/A	#N/A	level5	307138	2.11255e+06	3.79908e+06	576330	3.02159e+07	1.29525e+06	1.11344e+06	2.91844e+06	3.07252e+06	898770	3.90914e+06	9.66984e+06	764354	3.5718e+06	3.54948e+06	3.55747e+06	3.48936e+06	3.42027e+06	3.27032e+06	2.90915e+06	2.88968e+06	2.94734e+06
#N/A	#N/A	level5	2.62517e+06	32078.9	35561.2	76266.6	112526	38428.1	41185.2	48817.4	35404.7	30314.6	25358.4	25703.7	18678.2	137055	153848	137727	124769	144684	139944	170908	176874	209277
#N/A	#N/A	level5	7.6856e+06	728688	2.33346e+06	3.77779e+06	1.77971e+07	6.0348e+06	8.271e+06	902724	1.51619e+06	1.56202e+06	894463	2.0576e+06	484477	2.38503e+06	2.47288e+06	2.53144e+06	2.52429e+06	2.59722e+06	2.53355e+06	2.89622e+06	2.71515e+06	2.90648e+06
#N/A	#N/A	level5	3.98238e+06	510110	1.17978e+06	1.98882e+06	3.54062e+06	1.47362e+06	765694	254808	1.29983e+06	208142	358349	1.04471e+06	305232	922914	939325	977920	927164	1.00599e+06	908432	1.28234e+06	1.22923e+06	1.3774e+06
Taurine	Organic sulfonic acids and derivatives	level2	2.33683e+07	2.38164e+06	7.88003e+06	1.30594e+07	5.30493e+07	1.99835e+07	2.74491e+07	3.006e+06	4.81335e+06	4.93307e+06	2.83307e+06	6.80472e+06	1.66409e+06	8.95079e+06	8.66322e+06	9.13469e+06	8.91199e+06	9.01611e+06	8.7738e+06	9.56402e+06	9.25992e+06	9.63761e+06
#N/A	#N/A	level5	3.19396e+06	29055.4	32209.5	31086.4	101920	328918	37303.3	44216.2	32067.7	27457.4	22968.3	23281.1	16917.8	28602.6	28954.4	29138.7	41035.5	28704.1	28179.6	28597.6	27962	28515.4
#N/A	#N/A	level5	1.12407e+07	1.64353e+06	3.76049e+06	2.9013e+06	1.64844e+07	1.24204e+07	1.9659e+06	1.62833e+06	1.63547e+06	364354	1.0593e+06	805248	399099	7.93213e+06	7.45967e+06	7.49458e+06	7.93197e+06	7.97916e+06	7.27214e+06	5.85535e+06	5.79571e+06	5.92958e+06
Valine	Carboxylic acids and derivatives	level2	6.61556e+07	1.61542e+07	1.91078e+07	5.03862e+07	1.83052e+07	1.04267e+07	1.63344e+07	4.52759e+07	2.36019e+07	5.24114e+07	1.99493e+07	1.02133e+07	1.18741e+07	1.53421e+07	1.48375e+07	1.51516e+07	1.6443e+07	1.59932e+07	1.56085e+07	1.73794e+07	1.58847e+07	1.70244e+07
#N/A	#N/A	level5	6.76146e+06	346065	3.3102e+06	320509	3.31047e+06	442654	642787	760690	2.79832e+06	178219	1.83418e+06	3.84279e+06	3.28357e+06	1.24718e+06	1.35303e+06	1.386e+06	1.39557e+06	1.44776e+06	1.42893e+06	1.67484e+06	1.61253e+06	1.56887e+06
L-proline	#N/A	level2	1.73884e+08	2.14669e+07	2.39238e+07	4.05745e+07	8.80633e+07	3.27993e+07	3.21981e+07	1.0289e+07	2.62605e+07	6.41283e+06	9.37642e+06	2.20586e+07	8.15562e+06	2.41524e+07	2.31294e+07	2.42797e+07	2.43617e+07	2.3839e+07	2.4138e+07	2.91839e+07	2.83482e+07	2.97293e+07
#N/A	#N/A	level5	2.00473e+06	36558.5	40527.1	39114.1	128240	293866	46936.4	55634.5	40348.7	34547.9	28899.5	29293.1	21286.5	71393.7	99370.9	98054.4	89931.2	107393	40587.6	53821.8	110457	91025.1
#N/A	#N/A	level5	2.70597e+07	1.33961e+06	3.3651e+06	5.04521e+06	9.91211e+06	3.65527e+06	1.99323e+06	964718	3.61654e+06	631360	1.10421e+06	3.02062e+06	956737	2.55735e+06	2.55834e+06	2.683e+06	2.58334e+06	2.75027e+06	2.52729e+06	3.55544e+06	3.47193e+06	3.6255e+06
#N/A	#N/A	level5	2.64803e+07	2.41215e+06	2.66158e+06	4.96112e+06	1.38206e+07	4.3006e+06	4.16916e+06	1.05176e+06	2.9835e+06	625825	1.03896e+06	2.98746e+06	804446	2.35604e+06	2.46942e+06	2.55146e+06	2.49279e+06	2.57622e+06	2.48474e+06	3.12451e+06	2.98853e+06	3.03527e+06
Alanyltyrosine	Carboxylic acids and derivatives	level3	9.41755e+06	67009.6	74283.8	350471	235056	1.00609e+06	86031.7	101975	93141.7	63324.2	52971.1	53692.5	39017	596249	606812	586168	552981	673211	678269	730431	701754	714110
#N/A	#N/A	level5	5.15516e+06	58337.1	64669.8	1.37723e+06	203506	735585	132873	86790	70538	55128.6	46115.5	308403	33840.5	380507	380734	375257	350216	366070	375912	409672	423457	466353
Mfcd00025555	#N/A	level4	1.57645e+07	214272	589774	2.62235e+06	3.04203e+06	5.32679e+06	1.56141e+06	280896	1.44084e+06	86018.9	238923	720053	299705	1.67976e+06	1.72029e+06	1.80037e+06	1.78013e+06	1.82574e+06	1.69962e+06	1.86821e+06	1.85638e+06	1.95282e+06
Gamma-aminobutyric acid	Carboxylic acids and derivatives	level4	2.38712e+06	345227	352402	737700	1.87701e+06	662485	652285	482624	480387	316701	215869	352898	209262	467703	474243	452582	446209	463476	427684	458503	488006	509596
Mebutamate	#N/A	level4	1.47019e+07	138957	994838	1.75122e+06	1.13066e+06	2.30871e+06	159587	200453	549842	93465.8	78315.5	230161	116195	1.14521e+06	1.23352e+06	1.19367e+06	1.20185e+06	1.18845e+06	1.18488e+06	1.50323e+06	1.43966e+06	1.45339e+06
Ciclazindol	#N/A	level4	1.87386e+06	29301.9	32482.7	108399	186692	70436	35306.1	42489.1	48094.1	27690.3	23163.2	21860.5	16927.2	26387.3	26274.7	25979.2	29989.2	26683.3	23458.6	24243.1	25817.9	26725.7
#N/A	#N/A	level5	2.37918e+06	908055	312869	875703	720531	898095	315629	63966.6	354691	1.02668e+06	130307	177970	41273.2	406879	355840	394225	402558	356589	404748	334324	323181	326868
Tetracenomycin f1	#N/A	level4	2.43372e+06	28061.5	73192.2	277980	671823	164180	29420.6	39932.7	38742.6	26788.3	22621.4	35316	16226.9	24140	23219.3	22848.8	29489.2	22629.5	29210.3	38653.5	19670.9	36696.1
Meprobamate	Carboxylic acids and derivatives	level4	1.35496e+06	24082.6	23516.1	348370	281408	535203	24127.8	27125.8	212358	19531.7	16809.8	18515.8	11742.5	127086	145020	179121	136569	142498	140260	218291	201062	204172
(e,z)-gloxazone	#N/A	level4	7.28719e+06	24738.6	36821.4	68596.9	563984	532689	223437	48373.8	136937	45574.1	361549	407373	54821.2	501091	360210	342238	556755	456079	482538	400457	346627	318622
Glycyl-l-leucine	Carboxylic acids and derivatives	level3	5.86439e+06	306436	425713	1.12045e+06	1.361e+06	2.61441e+06	237117	449601	138191	318768	20322.7	111974	64948.1	797149	686496	777952	786792	722170	775420	761798	783732	753913
2-(hydroxymethyl)-1-methyl-3,4,5-piperidinetriol	Piperidines	level4	2.82339e+06	12782.4	150671	13555.5	945711	6146.6	97864.5	23488	75264.2	13223.1	11022.1	14827.4	8038.96	161482	184776	183118	173107	171354	195596	271746	283545	233131
Prolylleucine	#N/A	level2	5.8674e+06	848548	980349	2.18482e+06	6.51379e+06	2.90929e+06	2.36563e+06	611543	3.4016e+06	429681	511134	1.74704e+06	537745	1.60227e+06	1.64503e+06	1.48003e+06	1.55812e+06	1.4681e+06	1.54046e+06	1.67781e+06	1.60629e+06	1.41734e+06
#N/A	#N/A	level5	6.89603e+07	666358	286673	130532	661845	556813	341974	7.1406e+06	593745	582718	2.75423e+06	2.1269e+06	1.33466e+06	2.50297e+06	2.45457e+06	2.57401e+06	2.46343e+06	2.62692e+06	2.67971e+06	4.22244e+06	4.18994e+06	4.11581e+06
Leu-gln	Carboxylic acids and derivatives	level4	1.46661e+06	14954.3	15610.6	73958	46585.8	181342	10044.5	23854.8	32399.3	15313.9	12858.1	8343.82	9166.67	81363.6	82966.5	70747.4	83926.3	69060.4	77309.5	111829	109074	109298
#N/A	#N/A	level5	1.68927e+06	14341.8	15217.8	7658.67	7652.27	6846.08	10076.5	23446	11774.7	15397.3	12653.9	8196.72	9380.89	77477.7	66251.3	82833	77261.2	92117.3	70664.5	95009.7	107331	91384.7
Methylimidazoleacetic acid	Azoles	level2	2.25714e+06	170054	129050	228239	479346	878526	179194	29774.4	1.70334e+06	62221.2	118217	120614	91766.3	294986	303982	321713	287694	305143	244023	309234	317093	315157
3477	Pyridines and derivatives	level4	3.24963e+06	198449	385555	833656	2.33133e+06	1.07851e+06	803293	220092	935440	163106	224852	1.03528e+06	352256	667800	671856	596106	670544	616716	698231	578193	749523	604449
L-theanine	Carboxylic acids and derivatives	level4	1.34132e+06	16892.9	135803	167081	457483	358546	21686.3	27107	105528	16020.4	34875.5	87770.1	53088.5	141604	153722	134136	138976	141262	132746	137791	164486	170153
Valylvaline	Carboxylic acids and derivatives	level4	1.67597e+06	21751.9	20737.2	105170	54488.4	77410.3	107018	23711.7	15489.9	12710.1	12681.9	19067.3	11905.3	91432.2	91983.6	82357.1	92871.9	96445.7	78588.1	131199	130313	114418
Methyl alpha-aspartylphenylalaninate	#N/A	level4	1.044e+07	20085.8	23611	550215	232935	1.50103e+06	65343.9	25456.2	60518.3	14471.4	14439.4	22445.9	8987.74	1.2625e+06	1.34779e+06	1.25998e+06	1.21964e+06	1.24662e+06	1.29654e+06	1.83536e+06	1.68811e+06	1.80612e+06
(+)-flesinoxan	#N/A	level4	1.77464e+06	31936.1	35022.8	23970.2	7.02362e+06	157798	126036	40046.3	28057.2	24173.2	22732.6	112102	15179.8	23487.7	21328.6	20827.6	22766.3	22417.3	20940.3	25350.2	26272.4	24591.5
Creatine	Carboxylic acids and derivatives	level1	7.53495e+08	1.32937e+08	1.73428e+08	1.32473e+08	8.37089e+08	1.94322e+08	2.38091e+08	7.95444e+07	1.36126e+08	4.90014e+07	7.61128e+07	2.27999e+08	5.65235e+07	1.13408e+08	1.12232e+08	1.08599e+08	1.06587e+08	1.10685e+08	1.06944e+08	1.38525e+08	1.33788e+08	1.38228e+08
Β-alanine	Carboxylic acids and derivatives	level2	2.91936e+07	2.82367e+06	5.1199e+06	5.29664e+06	1.94111e+07	5.80973e+06	6.1071e+06	1.99077e+06	4.86481e+06	1.2754e+06	2.71562e+06	6.51675e+06	2.27075e+06	3.95864e+06	3.78056e+06	4.00958e+06	3.91767e+06	3.98511e+06	3.70525e+06	4.72671e+06	4.43612e+06	4.41469e+06
#N/A	#N/A	level5	5.74462e+06	8.03758e+06	1.11473e+07	7.42666e+06	3.65728e+06	8.8917e+06	1.23616e+07	5.85588e+06	8.14332e+06	4.06699e+06	5.96855e+06	1.08234e+07	4.20556e+06	7.00275e+06	6.84978e+06	7.15759e+06	6.79378e+06	6.94403e+06	7.04724e+06	9.10995e+06	8.95922e+06	9.11595e+06
L-alanyl-l-proline	#N/A	level3	2.76505e+06	28058.4	664548	243284	387101	570990	41002.6	159596	249846	26454.4	77377.1	165079	65692.3	228283	225731	182711	203036	256774	185968	295188	237255	214659
#N/A	#N/A	level5	664561	1.43243e+07	1.35791e+07	5.4848e+06	2.7672e+06	3.30965e+06	6.38138e+06	2.35476e+07	1.03743e+07	1.40778e+07	1.08525e+07	5.12617e+06	6.54956e+06	4.88068e+06	4.62246e+06	4.76656e+06	5.09015e+06	4.96925e+06	5.2041e+06	7.76078e+06	7.32481e+06	7.44619e+06
(+)-allo-octopine	#N/A	level4	806979	112872	1.09767e+06	185865	3.15432e+06	139499	282270	349510	433604	43649.5	2.36301e+06	3.2112e+06	1.72715e+06	330224	287757	295934	284791	292889	286607	321473	290435	339880
4-[3-(4,5-dihydroxy-7-methoxy-2,2-dimethyl-3,4-dihydro-2h-chromen-6-yl)-3-oxopropyl]phenyl hydrogen sulfate	Linear 1,3-diarylpropanoids	level4	13178.7	13934.5	15285	8819.94	3.09767e+06	291143	38092.6	22122.8	49235.8	15096.6	12012.5	12432.2	8183.32	65086.1	71091.4	67445.4	79487.7	60726.9	87253.5	70910.8	76969.3	80775.3
#N/A	#N/A	level5	3.74856e+06	17564.1	18589.4	315640	9441.27	44639.3	11206.7	28364.3	13888.6	18335.1	15265.6	9813.45	10793.4	182968	183871	186456	175784	164888	174660	267423	288003	256215
N6-acetyl-l-lysine	Carboxylic acids and derivatives	level2	3.54042e+06	81917.9	311412	779016	805283	452334	236003	80872.9	75046.5	53505.1	244172	195625	66369.1	332768	325150	275711	282150	288537	274860	297076	303518	327732
Dihydrothymine	Diazines	level3	1.41821e+07	1.86041e+06	1.15481e+06	4.19151e+06	6.51578e+06	4.89774e+06	6.44202e+06	72473.5	641823	891935	108918	815028	130752	2.22024e+06	2.09197e+06	2.22552e+06	2.08918e+06	2.20704e+06	2.11076e+06	2.47127e+06	2.32414e+06	2.38135e+06
N-α-l-acetyl-arginine	Carboxylic acids and derivatives	level2	6.62367e+06	22744	31206.2	102040	884397	930866	20558.8	36002.8	91304.2	23725.1	19411	82208.8	54952.7	289308	292343	281296	279980	309115	268980	305325	322373	301956
N-acetyl-l-histidine	Carboxylic acids and derivatives	level4	4.25599e+06	23200.4	25279.3	13527.8	134309	212014	35252.3	37643.5	23378.8	23504.8	20593.9	14818.7	19547.9	155796	156864	146756	153617	150051	157639	196789	213224	239883
Val-ser	#N/A	level4	2.39261e+06	16236.4	17691.3	238185	289570	289805	16483.7	26344.1	100674	17105.9	13715.6	12595.5	9806.64	157990	161208	160773	157596	160559	161623	195877	185972	203937
#N/A	#N/A	level5	1.20517e+06	11250.8	12258.9	22217	183895	27127.6	7348.41	18254.8	16483.3	11612.3	9986.78	6589.83	6795.39	8293.63	8478	8191.98	8190.5	8741.44	8219.38	9862.28	8912.34	8886.47
Dimethylformamide	Carboxylic acids and derivatives	level4	2.03137e+06	107776	527544	173769	1.34346e+06	248070	220259	119336	550645	150628	277711	488705	179231	260465	240057	197129	233012	210269	215012	279138	226846	301079
Threonine	Carboxylic acids and derivatives	level2	1.88307e+07	982619	5.62517e+06	1.55917e+06	1.22507e+07	2.37116e+06	2.27532e+06	1.51134e+06	4.93984e+06	395043	2.39252e+06	4.5535e+06	1.91225e+06	2.14966e+06	2.26564e+06	2.22491e+06	2.18932e+06	2.34488e+06	2.21817e+06	2.86762e+06	2.79433e+06	2.8771e+06
#N/A	#N/A	level5	3.88086e+06	557493	3.03635e+06	1.11876e+06	5.36044e+06	1.52576e+06	1.58696e+06	927885	3.0758e+06	302356	1.54459e+06	2.78572e+06	1.49943e+06	2.05357e+06	1.97091e+06	2.09095e+06	2.06802e+06	2.08662e+06	2.0486e+06	2.91802e+06	2.92238e+06	2.92436e+06
Guanidinoethyl sulfonate	Organic sulfonic acids and derivatives	level3	1.93298e+06	1.84043e+07	1.72713e+07	8.39474e+06	5.89926e+06	5.63968e+06	9.21382e+06	3.07919e+07	1.31891e+07	1.79521e+07	1.49673e+07	7.61293e+06	8.46568e+06	6.86549e+06	6.63347e+06	6.90333e+06	6.8784e+06	6.94546e+06	7.05059e+06	9.95383e+06	9.74928e+06	9.66572e+06
#N/A	#N/A	level5	1.21096e+07	3.63123e+07	3.95141e+07	1.4228e+07	1.54093e+07	9.86973e+06	1.6554e+07	5.42153e+07	2.51368e+07	2.66147e+07	2.70429e+07	1.56968e+07	1.2102e+07	8.52605e+06	8.39469e+06	8.04386e+06	7.95892e+06	7.9832e+06	7.76346e+06	1.08252e+07	1.07047e+07	1.06315e+07
#N/A	#N/A	level5	2.06103e+06	12650.2	14261	141989	210882	346835	8297.64	20261.6	49796	13008.5	10872.6	33983.8	7430.99	28402.5	19812.5	13660.4	13909.2	17245.3	23955.9	24864.1	23929.8	18562.6
4-aminopyridine	#N/A	level4	4.46727e+07	1.50543e+06	1.20901e+07	7.92586e+06	9.81064e+07	3.60351e+07	1.59961e+07	4.26858e+06	2.53091e+07	687750	1.10642e+07	1.94007e+07	3.79868e+06	1.20711e+07	1.1529e+07	1.17232e+07	1.13318e+07	1.15051e+07	1.12145e+07	1.33005e+07	1.33958e+07	1.34295e+07
Histamine	Amines	level1	4.12277e+07	1.41265e+06	1.11309e+07	7.24179e+06	9.02327e+07	3.31457e+07	1.46894e+07	3.98447e+06	2.32608e+07	648426	1.01652e+07	1.78442e+07	3.53454e+06	1.10837e+07	1.06268e+07	1.07922e+07	1.04237e+07	1.06058e+07	1.0283e+07	1.21751e+07	1.23101e+07	1.23634e+07
Asp-leu	Carboxylic acids and derivatives	level4	1.96771e+06	18270.1	57212.7	210224	470078	415103	39943.6	29738.1	197831	18846.9	16367.4	66300.9	11508.9	161415	173220	227689	193479	179262	161658	232827	250529	235105
His-leu	Carboxylic acids and derivatives	level4	4.15658e+06	15324.2	16825.3	253434	634030	1.15112e+06	10889.3	26388.9	54727.3	16236.2	13601.1	38078	11348.2	146499	133229	149309	145867	147294	160071	158052	162362	153469
N-acetylornithine	#N/A	level2	6.92787e+07	69954.5	46098.4	781909	1.48564e+06	533354	559969	66443	88500.1	47470.7	46929.8	194738	54515.5	661217	689792	694600	634969	684098	719540	1.03979e+06	1.01169e+06	1.08195e+06
Glycine	Carboxylic acids and derivatives	level4	2.63188e+06	251862	736707	291401	2.79639e+06	823745	1.13175e+06	670549	755159	121959	278111	565954	229745	469676	443261	451377	458798	468609	439741	562520	501005	503472
3-thiomorpholinecarboxylic acid	Carboxylic acids and derivatives	level4	3.24006e+06	11064.3	18657.5	14114.7	5.51382e+06	77202.1	55831.9	18747.4	9327.47	11534.6	9662.61	58510.2	26920.9	154975	125774	143556	136881	130032	147155	231993	215915	199483
#N/A	#N/A	level5	1.51737e+06	2.68503e+06	4.47901e+06	2.48774e+06	5.55762e+06	3.0448e+06	4.76519e+06	6.06191e+06	4.62857e+06	1.66713e+06	2.7084e+06	3.22653e+06	2.16156e+06	3.08767e+06	3.0964e+06	3.05896e+06	3.12486e+06	3.09709e+06	3.43105e+06	4.58165e+06	4.87237e+06	4.88573e+06
#N/A	#N/A	level5	5.12111e+06	16078.2	17743.7	101609	90925.9	178554	10894.1	26477.9	12775.4	17204.7	14486.5	20946.4	9912.06	238633	274033	248849	275126	269636	248915	400162	368683	361259
#N/A	#N/A	level5	1.28116e+06	17493	40147.7	7960.4	31731	42712	14468.8	23847.4	11589.9	15151.2	13047.3	10168.3	9188.38	48850.5	57640.2	49641.6	48714	47707.8	38714.5	56257.9	72258.2	62861.7
N2-acetyl-l-lysine	Carboxylic acids and derivatives	level1	1.27213e+07	171096	222039	100583	252991	413310	83645.3	65125.8	52254	213144	142976	45961.2	106434	588062	616788	592763	669056	647760	542682	857498	799667	785604
#N/A	#N/A	level5	3.51502e+06	13499.7	19577.4	160481	127638	285935	27998.3	21496.9	37466	13978.2	12959.4	75006.4	26763.7	193860	184425	193491	223600	205602	202110	327597	327463	313682
Daminozide	#N/A	level4	3.19424e+06	24204.7	25771.3	259728	300309	416715	50782.9	38220.9	87802.1	25342.6	22859.4	42613.4	21402.7	155022	159655	170851	144654	162165	147298	184384	173715	181227
Tauropine	#N/A	level4	3.21389e+06	13959.9	14340.1	13169.8	202217	193068	56077.9	22043.7	11792.2	15161.3	12053.6	7729.26	8410.69	181321	161068	161086	172599	170037	148404	250699	251941	256010
