## Supplementary material for "High-throughput metabolome comparison of cutaneous squamous cell carcinoma, basal cell carcinoma, and healthy skin with e-biopsy sampling": Table S4

### Sheet: Table S4
Table S4. List of all metabolites identified with an amide column in negative mode.
Metabolite name	Class	ID reliability	cSCC_1	cSCC_2	cSCC_3	cSCC_4	BCC_1	BCC_2	BCC_3	BCC_4	BCC_5	BCC_6	Healthy_1	Healthy_2-1	Healthy_2-2	QC_06	QC_07	QC_08	QC_09	QC_10	QC_11	QC_12	QC_13	QC_14
#N/A	#N/A	level5	2186.24	29587.1	48227.7	20662.5	10736.3	18998.7	42854.7	45545.8	55618.8	101536	653001	975810	6.72692e+06	21787.4	35366.4	24076.8	24129.6	42639.7	35997.1	36887.5	35923	20326.2
#N/A	#N/A	level5	1366.7	27336	25010.5	10090.2	5800.14	10446.6	19878.9	42431.8	24864.9	46736	2.04577e+06	2.14062e+06	9.10253e+06	45738	46671.4	47207.2	44886	49230.5	49568	48044.5	61080.4	44198.8
#N/A	#N/A	level5	1212.32	24248.1	21689.8	9965.5	5144.96	9266.53	17633.4	37638.6	21556	40915.5	1.37907e+07	1.5591e+07	6.83019e+07	356140	362305	333164	345263	290251	363978	332180	298230	347566
#N/A	#N/A	level5	1053.47	21071	18847.9	7767.79	4470.84	8052.38	15322.9	32707	18731.6	35554.5	1.28331e+06	1.50977e+06	7.46895e+06	26435.6	23976.7	24537.7	30495.2	23573.2	30009.6	26648	25168.2	33667.3
#N/A	#N/A	level5	1093.47	21870.9	20035.4	8436.1	4640.56	8356.6	15904.7	33948.7	19442.7	36904.3	6.5402e+06	7.18238e+06	3.37032e+07	178416	143621	169459	190671	156314	164146	147935	150932	151058
#N/A	#N/A	level5	3055.14	38111.6	20881.7	53634.8	4836.59	8709.6	20669	35382.8	20264	38463.2	4.77209e+07	5.58054e+07	1.73071e+08	1.47666e+06	1.44551e+06	1.36868e+06	1.40687e+06	1.46189e+06	1.42816e+06	1.30799e+06	1.28055e+06	1.33485e+06
#N/A	#N/A	level5	906.504	18131.4	16218.4	6684.1	3847.11	6927.77	13185.2	28144.1	16118.4	30594.3	7.50247e+06	8.01413e+06	2.64958e+07	115948	142980	155218	127304	136391	137668	134948	117087	118921
#N/A	#N/A	level5	985.889	19719.2	18064.3	7269.45	4184.01	7534.45	14339.9	30608.7	17529.9	33273.5	5.28355e+06	6.30329e+06	2.09484e+07	171365	160070	149738	146609	168979	153997	123752	136944	136779
2457	#N/A	level4	4957.76	303583	418307	439326	1.42669e+06	288952	18594.5	79082.6	108404	1.19269e+06	55692.5	20283.3	26304.9	65003.7	61265.4	68970.9	55651.9	60416.7	56444	70543.3	59662.4	66142.2
#N/A	#N/A	level5	807.195	17798.4	15116.4	6308.11	3641.05	6228.31	12221.7	24566.8	14618.1	27568	13452.9	7946.49	6.5904e+06	17622.6	23920.4	24682.4	24063.3	24721.5	25074.7	24914.4	20628.2	29744.2
Lt9970000	#N/A	level4	206420	2.86972e+06	4.0519e+06	1.23794e+06	632467	1.77756e+06	2.4091e+06	5.27415e+06	2.75545e+06	5.62199e+06	4.43874e+06	1.91192e+06	2.23839e+06	478408	538474	466177	481590	474943	436767	501428	522264	526360
#N/A	#N/A	level5	227320	190324	45521.8	85173.8	805946	854942	532239	28886.9	15549.7	30157.5	43575.2	100948	82153.8	96122.1	114231	91156.5	101932	96307.4	100129	99698.7	109171	90961.5
#N/A	#N/A	level5	230639	3.04073e+06	3.73156e+06	1.53563e+06	1.03444e+06	1.30853e+06	2.57928e+06	6.11825e+06	3.55056e+06	7.64589e+06	4.05783e+06	2.60946e+06	1.29969e+06	444298	416512	438223	460700	431163	439508	425683	433341	429733
1,4-bis(2-ethylhexyl) sulfosuccinate	#N/A	level4	118953	2.53943e+06	3.60185e+06	1.1762e+06	553349	806291	2.60188e+06	1.33285e+06	2.05403e+06	1.15146e+07	5.85266e+06	3.39341e+06	7.96744e+06	382045	389435	410259	377476	358219	379068	391670	421218	342667
#N/A	#N/A	level5	729714	3.19482e+06	4.77368e+06	204054	2.11122e+06	444711	64755.1	2.586e+07	4.25963e+06	1.72888e+06	1.39173e+07	596323	3.20902e+06	710715	678701	730092	729852	696511	635195	534159	547994	573245
#N/A	#N/A	level5	644592	3.94722e+06	3.16795e+06	1.0623e+06	1.44291e+06	1.52134e+06	4.74238e+06	6.24053e+06	2.08887e+06	5.92793e+06	3.74966e+06	1.68849e+06	2.7394e+06	540240	491723	525047	500277	541345	511603	558873	510866	500651
#N/A	#N/A	level5	1.0442e+06	480606	695198	1.47072e+06	592252	445758	162070	301637	294922	226738	742699	953645	750279	443574	463481	428289	430645	433550	404679	427423	423328	380043
#N/A	#N/A	level5	9866.75	31418.7	31584.6	12186.7	10634.2	21527.2	34338.9	33260.8	18571.7	50925.1	23286	15867.1	1.3405e+07	130001	125022	120794	132954	120946	126320	119792	138694	130093
#N/A	#N/A	level5	810555	118972	328489	915297	268374	95505	49648.1	70435.3	217642	182985	412273	563546	424508	182438	194300	203641	211420	204366	206854	194885	203769	207146
#N/A	#N/A	level5	239804	24223.6	24351.5	9395.86	8198.93	16597.4	26475.1	25643.9	14318.7	39262.9	17953.3	12233.5	15597.9	2768.23	2783.65	3157.46	2965.95	2893	3120.03	2554.48	2882.07	2986.31
#N/A	#N/A	level5	498753	35310.6	26744.4	52447.2	9004.6	18228.3	29076.7	28163.8	21685.2	43121.1	19717.5	13435.6	20422.3	4079.69	3057.18	3467.72	3257.4	3177.28	3426.62	3735	3165.27	3279.76
#N/A	#N/A	level5	5.07696e+06	263685	1.58614e+06	3.92953e+06	1.23644e+06	668022	283695	321464	624350	746095	1.763e+06	2.59655e+06	2.01168e+06	973091	960411	983633	988668	1.05086e+06	905012	932228	919335	913210
#N/A	#N/A	level5	147656	776689	785182	213761	5.48548e+06	376604	1.92346e+06	2.33051e+06	1.29588e+06	1.03613e+06	1.63421e+06	602331	566275	340436	336436	363997	340817	349639	349239	347385	341368	331919
(-)-secoisolariciresinol	Dibenzylbutane lignans	level4	639808	6.23482e+06	3.42638e+06	1.00657e+06	1.11061e+06	2.56399e+06	3.11286e+06	4.61143e+06	3.02596e+06	6.22116e+06	2.97395e+06	1.21042e+06	2.03067e+06	618176	654291	708803	663346	694088	709358	652763	687212	724753
#N/A	#N/A	level5	867891	7.76811e+06	9.41391e+06	3.55429e+06	3.5727e+06	3.93016e+06	8.40904e+06	1.62792e+07	6.96098e+06	1.40626e+07	8.06293e+06	4.26142e+06	6.84492e+06	991848	1.00779e+06	1.00831e+06	1.0245e+06	1.0163e+06	976052	938823	970126	1.00495e+06
Myristyl sulfate	Organic sulfuric acids and derivatives	level4	1.71296e+07	7.52568e+07	4.31548e+07	1.26138e+07	1.44195e+07	3.38611e+07	4.10813e+07	5.59491e+07	3.61386e+07	7.40197e+07	3.79841e+07	1.5514e+07	2.79555e+07	8.74093e+06	8.54972e+06	8.69462e+06	8.353e+06	8.34413e+06	8.63557e+06	8.58519e+06	8.31574e+06	8.71802e+06
Tetrofosmin	#N/A	level4	304645	2.63109e+06	6.31943e+06	1.33215e+06	1.29482e+06	3.27223e+06	6.9821e+06	5.208e+06	2.30044e+06	9.7496e+06	4.15455e+06	1.89472e+06	3.59189e+06	571373	581776	551891	563361	547578	547601	566454	494621	485511
(2r)-1-[(9z)-9-heptadecenoyloxy]-3-(phosphonooxy)-2-propanyl (4z,7z,10z,13z,16z,19z)-4,7,10,13,16,19-docosahexaenoate	#N/A	level4	635471	31817	27106.4	24224.3	36635.7	17496.7	26199.9	37169.5	19539.7	39957	20265	12368.7	18401.8	3676.05	3962.82	4520.1	4527.33	4237.8	4574.59	3365.46	4233.51	4527.09
(1r,4s,6r)-1-[(e)-{(1r,3as,7ar)-1-[(2r)-6-hydroxy-6-methyl-2-heptanyl]-7a-methyloctahydro-4h-inden-4-ylidene}methyl]-1,3,4,5,6,7-hexahydro-2-benzothiophene-4,6-diol 2,2-dioxide	#N/A	level4	1.34097e+06	399085	161776	1.30241e+06	82802.4	357892	262402	76373.8	141498	58779.9	451065	1.19083e+06	1.38955e+06	402163	435066	406562	357880	368394	369054	391518	379977	410752
Oligomycin a	#N/A	level4	218419	37452.7	31907.7	33581.7	11497.1	20595.9	37822	43753.2	23000.7	47034.5	23854.5	14250.6	21661.2	5910.14	4664.74	5320.74	5329.24	4988.43	5384.88	6144.2	4983.38	5328.96
Nandrolone cypionate	#N/A	level4	79105.6	1.42682e+06	563446	2.20491e+06	309617	831672	52350	70295	147803	2.8043e+06	1.84025e+06	116129	29981.7	95381.8	88556.6	92669.6	82923.8	90393.8	90057.2	110986	101284	102856
#N/A	#N/A	level5	139685	1.24425e+06	2.92099e+06	642680	585027	1.16839e+06	3.30891e+06	2.41127e+06	1.06375e+06	4.70842e+06	1.70613e+06	779611	1.52121e+06	262734	214658	245288	232814	234661	235929	265719	245111	281259
Nobiletin	Flavonoids	level4	331336	3.45498e+06	1.81113e+06	609471	1.00418e+06	1.78107e+06	1.3998e+06	3.18768e+06	1.76018e+06	2.61509e+06	1.05856e+06	540666	927604	394989	409827	423674	439177	425167	438609	481743	486310	440798
Laurilsulfate	#N/A	level4	6.19808e+07	2.8105e+08	1.57372e+08	5.15229e+07	8.27687e+07	1.52992e+08	1.25896e+08	2.55072e+08	1.23107e+08	1.9776e+08	9.57878e+07	5.43655e+07	8.56869e+07	3.43865e+07	3.32646e+07	3.5701e+07	3.62064e+07	3.11682e+07	3.20362e+07	3.47488e+07	3.65815e+07	3.51123e+07
#N/A	#N/A	level5	1.04486e+06	8.96366e+06	5.3544e+06	1.61986e+06	2.9008e+06	4.61307e+06	4.53916e+06	8.79018e+06	4.77929e+06	6.80913e+06	3.34204e+06	1.54654e+06	2.43071e+06	1.39297e+06	1.23462e+06	1.26264e+06	1.23929e+06	1.32896e+06	1.26333e+06	1.36202e+06	1.31177e+06	1.2226e+06
Pimobendan	#N/A	level4	2.51124e+06	2.10297e+07	1.18386e+07	4.12749e+06	6.63815e+06	1.08037e+07	9.64993e+06	2.02122e+07	1.10645e+07	1.71726e+07	7.10089e+06	3.6281e+06	5.54309e+06	2.67926e+06	2.61994e+06	2.50253e+06	2.76828e+06	2.77545e+06	2.86113e+06	3.23422e+06	2.85611e+06	2.8329e+06
Chloromebuform	#N/A	level4	359651	1.09514e+06	1.55915e+06	1.83549e+06	4.52995e+06	334918	696047	1.15336e+07	226863	939948	561451	419072	650581	424906	450811	427726	449827	454565	471621	463989	441545	456951
#N/A	#N/A	level5	1.12881e+06	7.85132e+06	2.03562e+07	5.02434e+06	6.1445e+06	1.48493e+07	2.16269e+07	1.43041e+07	7.00151e+06	2.97869e+07	1.2049e+07	6.11699e+06	9.20012e+06	1.72141e+06	2.02294e+06	1.8574e+06	1.88143e+06	1.88947e+06	1.86395e+06	1.87756e+06	1.99549e+06	1.91492e+06
#N/A	#N/A	level5	36978.5	1.41733e+06	1.30835e+06	449003	510537	385654	4.06053e+06	5.48523e+06	947954	1.49283e+06	1.83503e+06	906855	1.55756e+06	242030	212926	208739	231797	210677	248761	251374	262178	253447
P-cresylsulfate	Organic sulfuric acids and derivatives	level4	1.30956e+07	1.95075e+07	4.17177e+06	1.2515e+07	1.06907e+07	1.55062e+07	1.08718e+07	808858	1.44804e+07	2.58196e+06	1.76272e+06	1.01168e+07	5.09771e+06	4.2695e+06	4.22598e+06	4.29802e+06	4.3597e+06	4.53003e+06	4.52677e+06	4.59085e+06	4.40629e+06	4.38248e+06
5-hydroxy-3-(6-methoxy-1,3-benzodioxol-5-yl)-8,8-dimethyl-6-(3-methyl-2-buten-1-yl)-4h,8h-pyrano[2,3-f]chromen-4-one	#N/A	level4	55254.1	1.74689e+06	1.41659e+06	559719	632690	535364	4.19838e+06	4.93107e+06	1.14318e+06	1.89884e+06	1.38087e+06	410881	371208	216471	219478	229457	227082	201090	258430	260644	235192	262230
Mfcd12546417	#N/A	level4	954521	451323	565658	2.23465e+06	3.01194e+06	3.422e+06	2.89095e+06	86944.9	606105	201482	73588.7	271916	89482.7	350456	402307	411785	377990	337871	404345	342175	358529	353685
6,8-diprenylnaringenin	Flavonoids	level4	226684	5.73422e+06	5.24702e+06	1.72335e+06	1.85432e+06	1.78772e+06	1.36521e+07	1.94652e+07	3.58396e+06	5.29638e+06	5.8644e+06	2.08953e+06	3.19017e+06	767075	853032	760727	819172	821942	952884	903212	875966	834945
Estradiol enanthate	#N/A	level4	12032.1	5.87668e+06	1.2626e+06	2.31006e+06	502392	922682	60517.1	76189.2	34747.8	2.01958e+07	917444	27142.5	34958.6	129816	119607	124010	97733.4	138272	115729	145256	96793.2	143166
1,2,3,9,10-pentamethoxy-6-methyl-5,6-dihydro-4h-dibenzo[de,g]quinoline-7-carbaldehyde	Aporphines	level4	58553.5	1.95775e+06	1.94737e+06	692579	742086	572099	4.89735e+06	7.07394e+06	1.2573e+06	1.96088e+06	2.57052e+06	1.22435e+06	2.00896e+06	327154	306397	306339	305779	377505	339293	364575	378371	373537
#N/A	#N/A	level5	2.62109e+06	4.48745e+07	4.23723e+07	1.5313e+07	1.68749e+07	1.49891e+07	1.2825e+08	2.02509e+08	2.77604e+07	4.89196e+07	6.37013e+07	3.20922e+07	5.10035e+07	7.22463e+06	7.70924e+06	7.40527e+06	7.46213e+06	7.90512e+06	7.52561e+06	7.98623e+06	7.32628e+06	7.77378e+06
#N/A	#N/A	level5	461846	3.82289e+06	9.00185e+06	2.48322e+06	2.32641e+06	5.11758e+06	1.01687e+07	6.48324e+06	2.91644e+06	1.41628e+07	4.99449e+06	2.56576e+06	3.75055e+06	797018	776594	818256	900726	823423	833857	771382	781722	802236
#N/A	#N/A	level5	470039	1.94174e+07	7.7586e+06	3.58749e+06	1.85868e+06	3.79204e+06	4.8447e+06	1.63972e+07	2.89693e+06	1.44498e+07	9.56475e+06	1.96552e+06	2.85847e+06	358701	417265	391718	436869	394341	380744	266273	290078	367275
4-phenolsulfonic acid	#N/A	level4	5.92925e+06	3.04817e+06	397163	2.25092e+07	5.61917e+06	6.64919e+06	1.7284e+07	787690	1.23276e+06	1.42737e+06	1.37674e+06	3.88511e+06	3.35879e+06	2.11371e+06	2.74198e+06	2.30052e+06	2.36205e+06	2.33088e+06	2.39637e+06	2.20758e+06	2.18929e+06	2.35106e+06
1-(9z,12z,15z)-octadecatrienoyl-2-(7z,10z,13z)-hexadecatrienoyl-3-(beta-d-galactosyl)-sn-glycerol	#N/A	level4	241206	9.98115e+06	3.62918e+06	1.76765e+06	985687	2.00153e+06	2.7132e+06	8.53434e+06	1.52587e+06	7.60795e+06	4.99106e+06	1.02204e+06	1.48488e+06	167539	208880	201825	236193	187272	194194	116568	133009	172672
#N/A	#N/A	level5	13152.5	6.0566e+06	1.64305e+08	347533	3.87008e+06	914844	571551	385645	189937	5.27549e+07	336824	304143	2.73261e+06	1.76341e+06	1.86789e+06	1.71476e+06	2.13581e+06	2.17481e+06	1.8689e+06	1.81397e+06	1.88188e+06	2.4051e+06
#N/A	#N/A	level5	8895.58	316308	337332	96790.4	140795	149455	927049	3.28786e+06	295445	226828	2.48561e+06	1.98876e+06	3.88398e+06	176045	209838	199937	221333	197266	225706	210857	224978	215509
26-hydroxycholesterol 3-sulfate	#N/A	level4	2.11125e+06	115001	100639	757687	84224.7	147000	128493	128589	87161.9	117673	274056	902933	1.1483e+06	643968	605752	558790	534045	513709	541848	528009	564007	602898
2-ethylhexyl sulfate	Organic sulfuric acids and derivatives	level4	66280.8	3.07417e+06	378579	442131	121416	6.20884e+06	2.53926e+06	891812	290228	373865	838152	661928	1.21716e+06	97293.3	86114.7	74688.1	82930.7	98289	90868.4	86876.5	124761	102723
2-dodecylbenzenesulfonic acid	Benzene and substituted derivatives	level4	4.46379e+06	9.44022e+07	8.92441e+07	2.8471e+07	3.13101e+07	2.86508e+07	2.30668e+08	2.81244e+08	4.91258e+07	8.64484e+07	1.088e+08	5.44244e+07	8.63016e+07	1.23491e+07	1.27222e+07	1.27556e+07	1.31706e+07	1.28225e+07	1.32156e+07	1.34066e+07	1.37044e+07	1.43395e+07
#N/A	#N/A	level5	13357.5	379133	358129	205518	251334	288645	1.1626e+06	5.2331e+06	393244	427672	3.73976e+06	3.50784e+06	6.78364e+06	385536	374398	379204	393237	368118	412866	383461	416457	446945
Heptafluoropropane	#N/A	level4	1.5889e+06	1.71617e+07	2.28911e+07	1.64309e+07	1.03283e+07	2.55377e+07	2.85472e+07	6.23116e+07	2.50671e+07	2.79991e+07	1.6278e+07	1.49742e+07	2.72913e+07	5.28192e+06	5.97582e+06	5.46867e+06	5.7995e+06	6.09623e+06	6.37141e+06	6.86594e+06	7.3774e+06	7.98303e+06
(r)-3-hydroxy-2-oxo-4-phosphonooxybutanoic acid	Keto acids and derivatives	level4	334724	3.06915e+06	3.24459e+06	2.85103e+06	2.78302e+06	6.099e+06	5.5026e+06	1.22358e+07	4.12202e+06	7.27218e+06	2.09947e+06	1.90678e+06	3.81465e+06	1.46442e+06	1.67126e+06	1.62291e+06	1.16526e+06	1.92062e+06	1.28811e+06	1.08977e+06	1.36736e+06	2.14206e+06
3-(3,4-dimethoxyphenyl)-7-[(3-methyl-2-buten-1-yl)oxy]-4h-chromen-4-one	#N/A	level4	74984.6	2.05611e+06	2.07946e+06	693393	900187	727191	5.12576e+06	4.1369e+06	1.13367e+06	2.46229e+06	2.29142e+06	961559	1.01336e+06	270500	279682	281970	297882	255853	298109	330774	313875	300321
#N/A	#N/A	level5	10297.7	61675.6	59048.7	23580.5	18521.7	138057	75308.8	1.11961e+06	35476	86763.3	2.08337e+06	2.68696e+06	5.14345e+06	235740	220802	236929	249412	248155	264637	293372	290642	273443
#N/A	#N/A	level5	30889.4	1.4176e+07	1.27748e+06	527219	224851	775613	1.05505e+06	1.53238e+06	633095	3.48457e+07	1.4458e+07	8.30171e+06	1.35174e+07	668904	624846	690383	662270	642645	740837	644659	692892	660659
#N/A	#N/A	level5	7811.15	40295	37871.1	14222.6	52241	383140	39767.7	9.97861e+06	78314.9	90070.9	3.08583e+07	4.43325e+07	8.88234e+07	3.4364e+06	3.75309e+06	3.6887e+06	3.67649e+06	3.71439e+06	3.99389e+06	4.38505e+06	4.20189e+06	3.74443e+06
#N/A	#N/A	level5	13808.3	58141.5	55665.2	20521.7	127905	463475	187267	1.09783e+07	172357	81791.7	2.05018e+07	2.55473e+07	5.29697e+07	2.35395e+06	2.58794e+06	2.67264e+06	2.69891e+06	2.75829e+06	2.79431e+06	3.01508e+06	3.21952e+06	2.86948e+06
#N/A	#N/A	level5	5377.4	50417.4	48270.1	17795.4	13484.5	255068	61562.1	3.57082e+06	29000.3	70925.7	4.08514e+06	4.11072e+06	6.62176e+06	925116	971900	932041	894952	947634	812994	682753	700646	825121
#N/A	#N/A	level5	6.38479e+06	9.9467e+07	1.22512e+08	3.71498e+07	4.77738e+07	6.88378e+07	2.40457e+08	2.47335e+08	6.12789e+07	1.41513e+08	1.30386e+08	6.90514e+07	1.12398e+08	1.61721e+07	1.62416e+07	1.62235e+07	1.5962e+07	1.64582e+07	1.70177e+07	1.75834e+07	1.57313e+07	1.59473e+07
#N/A	#N/A	level5	17192.5	513958	695200	153595	247572	457558	1.42147e+06	4.76387e+06	429938	610941	4.70088e+06	4.40246e+06	7.65621e+06	430801	374506	383014	381325	432555	483148	477312	468114	460240
#N/A	#N/A	level5	282956	5.38136e+06	7.55369e+06	2.07733e+06	1.00585e+06	2.41784e+06	5.14022e+06	5.70234e+06	4.74501e+06	9.21638e+06	6.667e+06	2.27703e+06	224811	326471	313670	364775	369719	346944	368402	361226	367985	367153
#N/A	#N/A	level5	16603.8	1.23093e+06	667799	218310	107686	796570	625845	1.20487e+07	331918	1.67072e+06	1.37171e+07	1.06669e+07	2.09254e+07	2.96553e+06	2.96771e+06	2.9789e+06	3.21521e+06	3.20065e+06	3.37904e+06	3.41346e+06	3.59143e+06	3.22961e+06
[similar to: levothyroxine; δmass: -649.7161 da]	#N/A	level5	11195.4	210751	57591.6	41076	79362.8	367252	114785	4.68028e+06	343463	95560.3	5.21932e+06	3.89015e+06	5.38088e+06	891055	980065	916492	968064	994205	1.01624e+06	1.07741e+06	1.15807e+06	1.09554e+06
#N/A	#N/A	level5	1.18013e+06	2.6905e+07	2.97813e+07	8.18737e+06	1.0458e+07	8.4036e+06	6.47239e+07	5.79601e+07	1.36244e+07	2.80383e+07	3.28137e+07	1.86716e+07	2.83401e+07	3.81115e+06	3.80395e+06	3.79637e+06	3.7989e+06	3.6847e+06	3.75028e+06	4.14439e+06	3.84227e+06	4.02183e+06
#N/A	#N/A	level5	2.82629e+06	6.64041e+07	8.7065e+07	2.58819e+07	1.36164e+07	3.9012e+07	1.7797e+07	8.82576e+07	5.97204e+07	1.29698e+08	8.73345e+07	2.89681e+07	5.74867e+06	5.84052e+06	5.60393e+06	5.95313e+06	6.22906e+06	5.92694e+06	6.29401e+06	6.36476e+06	6.56229e+06	6.04978e+06
#N/A	#N/A	level5	300082	1.3625e+07	5.34191e+06	1.92456e+06	1.10959e+06	2.46284e+06	3.11195e+06	1.13922e+07	2.13387e+06	7.82859e+06	5.96082e+06	1.66416e+06	1.63993e+06	429414	431297	431883	455683	432864	512067	460926	464135	500281
1alpha,25-dihydroxy-2beta-(4-hydroxybutoxy)vitamin d3	#N/A	level4	992011	92307.3	101732	28986.8	60945.1	43349.3	95844.7	63700	58707.3	83015.9	46281.8	42018.1	40822.4	176464	206814	245578	212541	189068	180760	181180	198107	203872
#N/A	#N/A	level5	3.04442e+06	6.96291e+07	8.22649e+07	2.6701e+07	1.34015e+07	3.26257e+07	4.72073e+07	9.49246e+07	7.26617e+07	1.37537e+08	8.89017e+07	3.39407e+07	3.82638e+06	5.95622e+06	5.7939e+06	5.54033e+06	6.27099e+06	6.40623e+06	6.09623e+06	6.26286e+06	6.57959e+06	6.74438e+06
7-methylxanthine	Imidazopyrimidines	level2	1.00534e+06	2.23809e+07	1.35389e+07	4.9589e+06	3.05665e+06	5.65768e+06	1.0745e+07	1.97113e+07	1.11303e+07	4.99842e+07	1.0839e+07	5.02616e+06	7.77671e+06	1.103e+07	1.09089e+07	1.09198e+07	9.82615e+06	1.11312e+07	1.14091e+07	1.15617e+07	1.19643e+07	1.21723e+07
#N/A	#N/A	level5	599621	81238.4	600268	64702.8	53637	38151.2	84351.7	125969	51667.5	73061.2	40732	24227.9	35927.3	130417	134893	147278	141098	158460	128711	106876	91114.6	151435
#N/A	#N/A	level5	1.42653e+06	75672.7	1.48055e+06	141322	49962.2	55670.7	78572.6	117339	48127.7	227608	37941.4	22568	33465.8	411978	421042	360175	388886	351718	307885	332604	413860	373579
#N/A	#N/A	level5	3.16392e+06	189302	5.11347e+06	1.41233e+06	80146.3	367557	342761	128429	99941.6	877414	43649.8	67430	36628.7	736700	673385	707147	786708	726179	555416	599523	632888	815994
#N/A	#N/A	level5	48287	593300	733929	195647	2.03555e+06	194386	1.85009e+06	2.15809e+06	366284	694344	932797	441063	775395	150628	147699	118375	113454	110382	127769	148173	117644	120826
2-isobutyl-4,6-dimethyl-1,3,5-dithiazinane	Azacyclic compounds	level4	451394	1.80817e+07	4.07647e+06	2.56866e+06	823034	5.09625e+06	7.93509e+06	1.29175e+07	3.11738e+06	1.67087e+06	1.01198e+07	4.39714e+06	6.80987e+06	1.17308e+06	1.21227e+06	1.13625e+06	1.12979e+06	1.02233e+06	1.09393e+06	1.09273e+06	1.17711e+06	1.06546e+06
2-hydroxy-n-[(2s,3r,4e,6r)-1,3,6-trihydroxy-4-octadecen-2-yl]hexadecanamide	#N/A	level4	840996	96926.8	980845	799103	60832.4	200502	175319	147388	169961	127209	73132.6	115554	48822.7	153744	248722	194604	200783	188739	170669	164853	204240	171504
2-hydroxy-n-[(2s,3r,4e,6r)-1,3,6-trihydroxy-4-octadecen-2-yl]heptadecanamide	#N/A	level4	2.83713e+06	2.35171e+06	5.55294e+06	9.85351e+06	1.09615e+06	3.08415e+06	5.63869e+06	569162	4.38912e+06	1.35538e+06	303819	484241	195006	496479	554963	579312	533798	512556	410373	443941	534272	510138
Articaine	#N/A	level4	199485	5.21038e+06	7.33988e+06	2.62182e+06	1.33892e+06	2.23181e+06	5.82555e+06	9.81383e+06	6.74699e+06	1.38397e+07	9.26766e+06	3.28229e+06	1.7606e+06	624958	622448	664279	642636	635853	569870	679237	677541	669604
N-stearoyl-l-valine	#N/A	level4	244865	1.68441e+07	1.13133e+07	1.48784e+06	816552	2.53085e+06	5.84175e+06	5.33663e+06	3.57924e+06	1.02161e+07	3.89842e+06	2.61767e+06	3.28378e+06	540616	525967	492806	500968	481157	632332	488696	534074	434298
#N/A	#N/A	level5	3.38529e+06	136483	2.42854e+06	2.03037e+06	217777	317278	540748	179506	466129	617127	75710.7	36967.1	44330.7	930302	920601	964095	1.07918e+06	1.00061e+06	999850	891814	928335	992495
O-(hydroxy{(2r)-2-[(9z)-9-pentadecenoyloxy]-3-[(9z)-9-tetradecenoyloxy]propoxy}phosphoryl)-l-serine	#N/A	level4	1.4554e+06	70632.4	286772	138033	46634.4	46234.7	73339.2	109523	44922.1	63522.7	56063.8	28109.5	31236.8	188850	188743	194002	158138	181918	143896	126755	188463	223421
2-hydroxy-n-[(2s,3r,4e,6r)-1,3,6-trihydroxy-4-octadecen-2-yl]pentadecanamide	#N/A	level4	1.84126e+06	193092	1.48975e+06	1.98541e+06	102435	365539	729986	130342	341389	425649	69283.6	83277	40116.1	572929	514440	626560	598874	704968	533072	482936	653658	558690
O-{hydroxy[(2r)-3-[(9z)-9-tetradecenoyloxy]-2-(tridecanoyloxy)propoxy]phosphoryl}-l-serine	#N/A	level4	2.8925e+06	71320.3	783652	1.1698e+06	167097	221373	74053.5	110590	45359.6	76040.4	56609.9	28383.3	31541	445206	379337	438857	440142	510486	393399	457860	417607	524066
Paz-pc	#N/A	level4	2.43095e+06	65397.4	1.24164e+06	5.18027e+06	840834	1.30596e+06	1.39242e+06	259557	295259	69725.5	51908.6	49011.5	28921.6	210360	165935	227048	196507	219692	161763	206125	223604	259387
Erucamide	#N/A	level4	307393	2.53081e+07	1.59243e+07	1.91879e+06	943656	3.29149e+06	8.22282e+06	7.60349e+06	4.79241e+06	1.47884e+07	5.53422e+06	3.46678e+06	4.18457e+06	653175	629102	598301	645635	605160	757162	582672	626324	528881
O-{[(2r)-2-(dodecanoyloxy)-3-(tetradecanoyloxy)propoxy](hydroxy)phosphoryl}-l-serine	#N/A	level4	776457	61767.4	216209	397743	42921.3	42995.4	64134.4	95777.2	39284	65855.2	49027.3	24581.5	27316.3	101846	77950.9	80561	69544.4	99751.2	78814.2	54950.7	99335.8	99836
#N/A	#N/A	level5	371287	8.50823e+06	5.45983e+06	1.78517e+06	1.42684e+06	2.17431e+06	4.71164e+06	7.92239e+06	4.25272e+06	1.94878e+07	3.91537e+06	1.74683e+06	3.06196e+06	4.66202e+06	4.1817e+06	5.09519e+06	5.12461e+06	4.93256e+06	5.19557e+06	5.11149e+06	5.58814e+06	5.75901e+06
O-{[(2r)-3-(dodecanoyloxy)-2-(tridecanoyloxy)propoxy](hydroxy)phosphoryl}-l-serine	#N/A	level4	1.74125e+06	70627.4	324999	1.04237e+06	70886.1	129366	197472	109516	44918.9	75301.6	56059.9	28107.5	33706.3	261330	271542	275551	244116	305232	211045	304659	262900	295843
#N/A	#N/A	level5	416248	88906.2	109479	73072.9	59584.2	58196.5	92313.3	144017	56993.4	94790.2	70568.5	35381.9	42429.8	110918	99405.6	137905	122211	109850	124735	123686	137573	126433
1-(propyldisulfanyl)-1-(propylsulfinyl)propane	Sulfoxides	level4	801449	8.94956e+07	1.1825e+07	4.47191e+06	2.97073e+06	4.93624e+06	1.03846e+07	1.975e+07	9.55826e+06	4.30521e+07	5.47413e+07	3.80785e+06	7.68797e+06	1.13108e+07	1.17011e+07	1.18121e+07	1.22915e+07	1.19925e+07	1.26114e+07	1.27409e+07	1.33654e+07	1.37585e+07
N-undecanoylglycine	Carboxylic acids and derivatives	level4	1.7368e+06	2.80476e+07	1.09693e+08	1.38809e+07	4.17471e+06	2.87992e+07	8.30625e+07	2.67962e+07	4.79382e+07	6.46374e+07	1.45428e+07	1.57902e+07	4.15129e+07	5.39873e+06	5.39524e+06	5.23804e+06	5.37256e+06	5.45891e+06	6.77163e+06	4.99712e+06	5.33914e+06	6.74515e+06
Mctr2	#N/A	level4	22420.5	5.83642e+06	7.87178e+06	1.3885e+06	555926	2.19781e+06	6.57795e+06	1.39193e+07	5.21512e+06	7.46718e+06	5.73583e+06	1.94098e+06	1.79586e+06	474887	465469	505531	506465	480011	517060	486569	448514	524932
#N/A	#N/A	level5	21029.5	1.14445e+06	1.07988e+06	149813	53231.7	564756	1.59329e+06	1.04695e+07	1.76714e+06	2.24588e+06	7.50343e+06	1.91231e+06	5.16401e+06	91392.3	114886	113101	106761	82405.4	111940	113814	109554	90816.8
[similar to: levothyroxine; δmass: -462.8086 da]	#N/A	level5	5.97937e+06	81483.2	143555	4.47827e+06	1.21694e+07	715440	84605.8	210572	52234.9	86875.9	69684.5	53511.1	38887.2	1.7119e+06	1.46886e+06	1.651e+06	1.58515e+06	1.60915e+06	1.70075e+06	1.67183e+06	1.83963e+06	1.885e+06
Hydrogen iodide	Halogen organides	level4	3.74766e+08	1.01972e+08	8.121e+08	7.90372e+08	6.93037e+08	5.12828e+08	4.74716e+08	5.86565e+08	1.43857e+08	7.16915e+07	6.9771e+07	8.61688e+07	6.59883e+07	3.11429e+08	2.93865e+08	2.94589e+08	2.93208e+08	3.15656e+08	3.00434e+08	3.05023e+08	2.98839e+08	2.88928e+08
Indoxyl sulfate	Organic sulfuric acids and derivatives	level4	1.11533e+06	77938.5	200185	937879	3.23854e+06	3.03357e+06	333805	126250	2.47766e+06	243868	66653	178313	37195.5	671256	632887	770814	667893	646791	704445	677555	673524	660820
#N/A	#N/A	level5	20787.4	4.23242e+06	231282	64530.7	52618.9	51393.3	102346	462961	67172.4	9.1421e+06	3.01227e+06	1.31913e+06	3.07139e+06	124182	195612	99402.8	145457	160636	146108	169388	162885	78966.3
#N/A	#N/A	level5	453471	4.11383e+07	6.12957e+06	2.38337e+06	1.75779e+06	2.67287e+06	5.48175e+06	9.86572e+06	5.45943e+06	2.49132e+07	2.5997e+07	2.17105e+06	4.04902e+06	5.85736e+06	6.50093e+06	6.23929e+06	6.59895e+06	6.4564e+06	6.77368e+06	6.82878e+06	7.10047e+06	7.20652e+06
#N/A	#N/A	level5	4.43864e+06	1.35859e+08	1.47647e+08	4.97082e+07	4.06629e+07	5.3254e+07	1.79991e+08	5.32583e+08	1.06844e+08	1.54419e+08	2.16407e+08	3.07738e+07	8.56892e+07	6.80398e+06	6.2994e+06	6.71531e+06	6.90332e+06	6.55989e+06	6.9771e+06	7.13599e+06	7.04684e+06	7.40274e+06
#N/A	#N/A	level5	21867.5	1.92293e+07	1.21879e+07	1.48943e+06	812763	2.38217e+06	1.52771e+07	3.31204e+07	1.28883e+07	2.33598e+07	1.29419e+07	1.04327e+06	2.10371e+06	168497	175864	154156	188655	204032	171804	190920	203706	189064
Proscillaridin	24-Carbon atoms	level4	6.49048e+06	1.6009e+08	3.00191e+08	7.58079e+07	4.52642e+07	9.62587e+07	2.11332e+08	5.03421e+08	1.75388e+08	2.10846e+08	2.38414e+08	9.51105e+07	1.0632e+08	2.77324e+07	2.63076e+07	2.67761e+07	2.63835e+07	2.74534e+07	2.76806e+07	2.69923e+07	2.78549e+07	2.84261e+07
#N/A	#N/A	level5	103556	1.25604e+06	1.17237e+06	442218	7.64006e+06	305923	2.71538e+06	2.67724e+06	621707	1.10406e+06	1.97557e+06	899821	1.15337e+06	361818	462632	427107	395801	432888	366042	422544	377259	433577
#N/A	#N/A	level5	36579.5	4.86954e+07	189113	1.89522e+06	56780.6	4.73028e+06	1.24562e+07	137240	144410	356398	1.90707e+07	6.82728e+06	5.30988e+06	356332	338439	321817	338366	365640	405320	374400	348533	345103
#N/A	#N/A	level5	36187.2	1.18486e+07	699283	406758	91600.2	521436	1.18426e+07	3.60243e+06	962113	4.29237e+06	4.87922e+07	3.08358e+07	6.53597e+07	1.49635e+06	1.73018e+06	1.69857e+06	1.46113e+06	1.4867e+06	1.16859e+06	829240	954180	1.13538e+06
#N/A	#N/A	level5	88070.2	2.15428e+07	550179	1.67801e+06	88330	2.89301e+06	6.47148e+06	593611	530160	938963	9.69159e+06	3.84735e+06	4.71202e+06	488483	574221	529731	540745	514458	629042	534936	503426	411939
#N/A	#N/A	level5	141935	88305.6	914544	1.62234e+06	1.33105e+06	1.40533e+06	488427	3.26577e+06	113567	94149.8	958161	3.6571e+06	3.96203e+06	2.58331e+06	2.52793e+06	2.73498e+06	2.86564e+06	2.75518e+06	2.80515e+06	3.27845e+06	2.96856e+06	2.99239e+06
Oscr#28	#N/A	level4	183370	109060	380485	5.05047e+06	2.2214e+06	2.29882e+06	3.6292e+06	436270	2.12747e+06	128907	279033	1.23673e+06	280267	331697	235639	251534	249630	294425	325586	288385	314545	255888
#N/A	#N/A	level5	392525	2.32997e+06	139537	5.5087e+06	147701	7.57359e+06	8.35712e+06	137105	54258.4	90241.3	2.03067e+06	1.02162e+06	475702	969802	1.03069e+06	959279	973911	897255	1.04359e+06	911999	867282	854344
#N/A	#N/A	level5	511057	95797.1	363901	329507	64202.5	62707.2	89951.5	155179	61410.8	102137	81925.8	38124.3	45718.4	168344	130871	156233	158941	143767	163517	144623	167474	177019
#N/A	#N/A	level5	353791	5.06421e+07	7.98661e+06	4.32317e+06	436097	7.49339e+06	1.61054e+07	3.19714e+06	1.99132e+06	6.8314e+06	2.44153e+07	9.00535e+06	9.32073e+06	1.80742e+06	1.81444e+06	1.74862e+06	1.79117e+06	1.80556e+06	2.15348e+06	1.26145e+06	1.32868e+06	1.31301e+06
#N/A	#N/A	level5	243020	5.36951e+07	9.46788e+06	8.13401e+06	760033	9.4473e+06	2.56263e+07	9.46189e+06	6.33752e+06	6.42958e+07	7.08485e+07	3.10383e+07	4.13683e+07	3.63799e+06	3.42454e+06	3.55653e+06	3.67302e+06	3.46993e+06	3.71019e+06	3.14396e+06	2.77632e+06	2.90803e+06
#N/A	#N/A	level5	456367	655834	613404	286489	50086.2	142136	175168	292912	182472	423214	162258	127465	145914	187367	185040	137373	204635	148777	148617	193802	185339	178057
Palmitoylcarnitine	#N/A	level4	925566	6.7085e+06	5.28832e+06	1.57533e+06	560553	1.46846e+06	3.54109e+06	2.69864e+06	2.09696e+06	4.51105e+06	2.465e+06	1.46123e+06	2.02636e+06	653582	751056	671635	681583	672220	732693	701374	843527	814152
#N/A	#N/A	level5	863962	83377.6	212673	73624.6	60034.1	44786.8	48654.3	145104	57423.7	95505.9	76606.7	35649.1	42750.1	108413	65541.6	91106.1	114578	102889	62174	73216.4	63940.5	101445
#N/A	#N/A	level5	200686	2.03623e+06	2.58485e+06	2.55317e+06	1.94122e+06	677566	1.8405e+06	1.7927e+06	1.54754e+06	2.76138e+06	1.30659e+06	667370	783048	1.0262e+06	813626	784651	888292	884306	924460	1.12267e+06	1.07005e+06	1.00538e+06
#N/A	#N/A	level5	395965	71791.3	70093	63393.6	51691.7	38563.1	149826	124940	49444	59090.1	65961.3	24445.9	28519.4	34555.9	23790.2	22849.3	36299.5	37310.2	22159.5	29502.1	21850.2	23605
#N/A	#N/A	level5	20882.5	48024.9	75092.9	37544.5	30938.1	41313.9	44881.5	133852	39767.9	63305.2	166666	1.01507e+06	7.83892e+06	328518	310792	328257	387368	324723	330158	305931	308155	271939
#N/A	#N/A	level5	405622	2.37417e+06	1.39469e+06	3.77906e+06	693933	4.92313e+06	6.09911e+06	2.91333e+06	735048	759840	3.65741e+06	2.74466e+06	1.9339e+06	1.54174e+06	1.61032e+06	1.78204e+06	1.78486e+06	1.69369e+06	2.15368e+06	1.81348e+06	1.60356e+06	1.57956e+06
Stearoylethanolamide	Organonitrogen compounds	level4	3.52533e+07	354196	4.44766e+06	1.38209e+07	501687	328423	352508	367796	211123	847802	224303	123248	137465	1.17632e+07	1.16448e+07	1.20863e+07	1.25474e+07	1.11445e+07	1.23193e+07	1.23062e+07	1.21672e+07	1.21081e+07
#N/A	#N/A	level5	1.04805e+06	81620.5	245134	174030	40413.2	23311.1	103509	106840	72895.2	232397	77750.5	58365.9	34406.8	304303	305112	340451	315215	345877	326028	303563	280016	315056
#N/A	#N/A	level5	1.00202e+06	265894	1.76588e+06	516152	118004	322961	76190.3	496042	243704	266739	396385	435301	287212	242175	273729	258583	244235	286186	241501	237694	252714	239123
#N/A	#N/A	level5	20808.2	47853.9	41187.4	37410.9	30827.9	21718.1	58956.4	134526	41927.3	63079.8	791089	5.36891e+06	4.12533e+07	1.72624e+06	1.97316e+06	1.8446e+06	1.98478e+06	1.6516e+06	1.85594e+06	1.8057e+06	1.74289e+06	1.85439e+06
Ditiocarb	#N/A	level4	3.09719e+06	2.54415e+08	2.02368e+07	3.00141e+07	4.07434e+06	4.4872e+07	9.01112e+07	2.41735e+07	1.96076e+07	3.57856e+07	1.05278e+08	6.01509e+07	6.98875e+07	1.13052e+07	1.07724e+07	1.06961e+07	1.10905e+07	1.06424e+07	1.0423e+07	1.17493e+07	1.21657e+07	1.23653e+07
#N/A	#N/A	level5	561430	51541.7	158587	49718.3	33203.7	23391.7	29402.2	108674	42680.1	67941	75841.4	48905.3	34997.6	178029	168332	158447	180069	144021	158243	173472	140500	104286
#N/A	#N/A	level5	431721	57961.7	303673	45312.8	48783.2	69811.3	33064.6	122210	47996.2	83561.8	119427	148425	39721	152355	104809	126229	87544.8	115258	119182	107232	95379.9	106383
#N/A	#N/A	level5	158088	731894	1.25023e+06	2.15951e+06	1.07359e+06	584050	1.40087e+06	146373	343184	1.04714e+06	199348	381786	264810	1.05873e+06	1.24676e+06	1.11321e+06	1.1784e+06	1.19977e+06	1.1252e+06	1.22773e+06	1.14218e+06	1.12449e+06
Sarcostin	#N/A	level4	512852	62900.7	54138	172667	40521.2	194935	191843	132624	166343	82914.1	60975.5	69273.3	132527	151170	132169	133401	144912	118286	144026	137048	146311	159186
Tu4153400	#N/A	level4	147109	4.35102e+06	6.9321e+06	2.93361e+06	1.82339e+06	933703	9.46869e+06	5.61815e+06	1.64552e+06	6.05415e+06	3.36554e+06	3.12136e+06	5.97354e+06	828799	819172	858780	916283	822928	879484	718510	870620	841443
Ascr#21	#N/A	level4	468549	61896.4	53273.6	48388.9	39874.3	28091.1	37360.7	130507	51254.5	55722.8	60002	113016	74168.2	134856	115562	110275	126398	102357	152497	152210	123523	124837
#N/A	#N/A	level5	505177	27276.7	25715.9	19277.2	14780.8	12040.6	21208.8	40354.7	57424.5	41576.3	72834.2	16443.2	26408.5	135008	106683	121948	126588	97703.9	111052	111044	138091	132275
#N/A	#N/A	level5	39455.2	1.29398e+07	6.3372e+06	1.24738e+06	151295	2.35673e+06	4.87947e+06	1.88837e+06	1.75567e+06	3.20899e+06	1.52879e+07	8.36914e+06	1.01865e+07	364016	610240	466591	567082	546651	756641	603480	302913	522687
#N/A	#N/A	level5	3.49945e+07	307009	4.37387e+06	1.36888e+07	471289	287830	308409	268303	172049	785601	154869	97514.7	107445	1.16361e+07	1.15275e+07	1.19713e+07	1.24012e+07	1.10335e+07	1.21769e+07	1.22042e+07	1.20526e+07	1.20066e+07
N-acetyl-l-leucyl-l-isoleucylglycyl-l-valyl-n-methyl-l-prolinamide	#N/A	level4	843671	99744.9	155964	77977.8	64256.6	85806.7	93216.4	210309	82595.6	131481	146770	213972	69981.2	164708	207706	201207	210371	213530	219088	228123	191996	191337
#N/A	#N/A	level5	401015	41393	34110.6	24616.4	14605.9	19498.2	30519.9	43375.4	54569.8	51974.4	35130	19251.4	34072.2	85263.4	98770.9	95923.6	86059.4	89169.3	90537.6	91940.1	121293	111535
[similar to: levothyroxine; δmass: -512.7995 da]	#N/A	level5	1.07375e+06	37970.7	398196	3.3569e+06	6.14146e+06	1.59676e+06	792477	1.36447e+06	228239	41104.4	93422.9	250412	366414	1.96204e+06	2.09531e+06	2.13738e+06	1.91207e+06	2.07728e+06	2.21066e+06	1.85173e+06	1.82722e+06	1.83177e+06
#N/A	#N/A	level5	1.95084e+07	548083	2.02107e+06	3.31274e+06	324895	241956	302772	522155	370354	837203	409756	257359	340737	6.34013e+06	6.36715e+06	6.01742e+06	6.63058e+06	6.57342e+06	6.50389e+06	6.12754e+06	6.49754e+06	6.62015e+06
#N/A	#N/A	level5	646823	37919.6	34679.6	21185.4	16458.3	17889	31510.3	51610.2	28364.2	51655.7	35259.5	23357.1	41419.9	160326	149806	205518	181019	139199	176328	170253	185529	232202
#N/A	#N/A	level5	1.86443e+06	28171.8	490931	292023	11315.8	16208.4	51262	38343	21072.7	98757.5	25562.4	17017.9	30119.2	216945	208887	192578	241074	185355	252403	226365	225561	192901
Trifluoroacetic acid	Carboxylic acids and derivatives	level4	3.33246e+07	1.62375e+08	1.61994e+08	1.31512e+08	1.45265e+08	1.28167e+08	1.72235e+08	4.88369e+08	2.62151e+08	6.03123e+07	1.82035e+08	1.17091e+08	2.34824e+08	6.50295e+07	8.89102e+07	8.30391e+07	8.81376e+07	6.83591e+07	6.58776e+07	9.99128e+07	9.55718e+07	8.44853e+07
#N/A	#N/A	level5	488660	475152	309030	1.30291e+06	2.0439e+06	1.11302e+06	1.30259e+06	2.29613e+06	1.01663e+06	139308	698427	1.51022e+06	3.99165e+06	948059	868492	963991	950557	861368	872888	1.10597e+06	852284	784230
#N/A	#N/A	level5	3.60091e+06	2.67924e+06	1.01305e+06	8.87685e+06	1.09931e+07	7.97998e+06	8.29429e+06	1.23882e+07	5.50028e+06	2.0062e+06	3.81652e+06	1.08916e+07	2.90384e+07	5.53105e+06	6.02493e+06	6.54014e+06	5.62422e+06	6.11372e+06	6.3872e+06	6.83238e+06	7.64866e+06	6.82975e+06
Salvinorin a	Diterpenoids (C20)	level4	6161.99	7.7094e+07	125441	35206.9	23880	38213.2	63611.4	182473	97689.9	1.3392e+08	8.31619e+07	4.92646e+07	7.83391e+07	3.92491e+06	3.81806e+06	3.97421e+06	4.08225e+06	3.53657e+06	4.39953e+06	3.91071e+06	4.06925e+06	3.94707e+06
#N/A	#N/A	level5	324033	40382.1	202041	59549.6	49004.9	90722.5	29104.6	63783.4	76039.1	55010.2	109031	138015	75509.4	82991.4	77614.8	101073	97996.8	73881.6	73693.4	93150.7	102746	85001.5
#N/A	#N/A	level5	669810	5.38203e+06	4.27495e+06	6.86419e+06	6.59952e+06	7.86512e+06	7.72377e+06	2.03036e+07	1.13327e+07	4.18627e+06	5.43924e+06	6.00127e+06	9.69531e+06	4.47188e+06	3.96292e+06	3.72932e+06	4.73472e+06	3.83546e+06	4.49907e+06	4.1628e+06	3.98383e+06	3.85341e+06
#N/A	#N/A	level5	860615	88351.1	65663.1	221400	50024.2	271388	78751.4	130712	186191	113410	76870.2	136728	88384.3	191215	271222	270812	251874	235621	271442	211201	264701	273502
#N/A	#N/A	level5	870871	32974.2	100977	546713	41471.6	177384	509575	351121	293841	626549	98401.6	204987	368670	465242	396335	343739	357175	375528	393820	409226	367847	437820
Gitogenin	27-Carbon atoms	level4	2.33807e+06	68363.8	47609.3	74084.1	39122.5	58885	492345	91325.8	81491.4	93128.1	61083.2	37040.8	73089.6	783753	676025	745277	882731	777759	800064	794244	767913	798287
#N/A	#N/A	level5	743053	5.13631e+06	3.12205e+06	990955	3.2112e+06	1.61949e+06	1.28883e+06	3.59781e+06	2.77966e+06	4.12974e+06	3.9692e+06	959117	4.61176e+06	1.07651e+06	1.05848e+06	1.15729e+06	1.07662e+06	1.03769e+06	998071	1.17739e+06	1.24522e+06	1.16152e+06
#N/A	#N/A	level5	61370.3	6.32648e+06	3.61844e+06	2.82972e+06	890281	1.56594e+06	6.83589e+06	5.07928e+06	2.62107e+06	1.28659e+07	1.03751e+07	759074	1.17498e+06	433587	401661	466631	476551	474690	438840	473418	423646	471318
Fg7175000	#N/A	level4	1.57521e+06	6.62504e+06	655553	1.30751e+06	1.31865e+06	1.63323e+06	6.11728e+06	568384	1.81627e+06	996126	1.17622e+06	1.50256e+06	2.45756e+06	759468	741892	870885	763110	727716	943936	789554	785991	935080
Paracetamol sulfate	Organic sulfuric acids and derivatives	level4	4664.36	26938.3	22037.4	13081.6	9286.78	13553.6	19739.4	45154.7	5.61285e+06	45084.1	29668.3	17845.3	26500.5	90281.2	88149.8	83958.7	94054.3	87063.4	95426	94961.8	92195.8	82944.1
N-oleoyl taurine	#N/A	level4	382531	21597.3	17668.1	170226	89661.2	120281	282432	30996.7	58168.4	36145.3	18229.9	83807	163907	141654	122187	127210	137584	115661	112458	146275	117480	131365
#N/A	#N/A	level5	33985.8	1.55398e+06	185554	240378	58241.1	3.96272e+06	890021	154908	97629.3	153463	587260	535773	592031	32683.5	44005.7	37872	46270.9	44672.3	50125.7	49991.5	48753.8	39529.3
Saccharin	Benzothiazoles	level4	422126	633374	269500	28119.8	414915	4.26114e+06	476598	222655	865200	128595	207362	362517	185398	480244	435305	443850	478433	422905	469868	458293	498014	482750
Palmitoyl glutamic acid	#N/A	level4	415667	35216.9	28809.9	113453	12140.8	13887	22734.5	50543.8	28985.5	58939.3	38785.8	16383.8	34644.6	106850	140326	128844	129256	130427	123421	127974	152604	143889
#N/A	#N/A	level5	222587	22199.7	19308.8	10816.4	26629.4	11757.5	15166.5	32235.7	18963.9	36840.4	18522.4	10105.8	55745.1	51775.3	62889.9	51642	65613.7	68872.2	67951.9	59058	63615	60717.1
1-(2-deoxy-2,2-difluoro-beta-d-threo-pentofuranosyl)-2,4(1h,3h)-pyrimidinedione	#N/A	level4	2717.2	20807.5	22492.1	4.98956e+06	17099.7	9003.2	14662.8	31753.7	18256.1	128908	25205.1	10618.8	499308	181968	173748	175318	140689	154661	148826	172125	166296	173924
3-oxotetracosanoic acid	#N/A	level4	482959	17184	386351	189557	16629.8	20424.5	14575.9	26224	36590.4	67738.5	13882.9	7846.11	13217.4	38556.8	39640.9	41607.4	40206.3	40634.6	26199.6	29748.8	36593	39867.4
#N/A	#N/A	level5	646592	17346.8	372713	7273.59	6067.74	25511.7	12977.6	26586.2	15035.2	142218	13936.9	7876.68	11888.3	40636.4	45018.8	18239	39654.7	46380.8	27194	28112.3	49028.8	40754.4
Phenacetin	#N/A	level4	327060	302897	345413	171464	81837.7	52439.5	104484	533102	124072	573409	175977	22056.8	249883	100902	99554.5	96926.8	117648	80842.2	116354	103655	110071	99100.9
#N/A	#N/A	level5	1941.15	17205.8	15627	7214.47	3.85647e+06	6901.27	12872.1	26370.1	14913	28644.5	13468.6	7519.7	11791.7	63170.1	44458.7	62297.3	63912	58544.1	47973.2	61883.6	60867	53754.7
Dextramycin	#N/A	level4	1995.1	30063.4	49965.2	8772.83	8.45285e+06	18730.8	31752.5	46355.5	33872	68673.6	13842.9	7728.68	23953.2	259483	299030	236883	261366	240989	257071	264249	272752	271345
#N/A	#N/A	level5	325987	20410.9	87058	8558.4	5764.8	8186.85	15269.9	31282.3	17691	33980.5	16398.8	8920.48	13988.3	26012.8	36188.8	35387.6	31875.3	32213.2	33684.2	24745.8	24959.9	32388.6
2-naphthalenesulfonic acid	#N/A	level4	123239	2.11386e+06	1.96446e+06	572050	676033	558740	991068	4.02679e+06	1.51398e+06	2.04254e+06	2.29845e+06	2.14277e+06	2.25559e+06	446169	436066	479848	437994	432527	458184	469653	481766	418144
#N/A	#N/A	level5	2044.93	18125.7	16350.1	7600.18	3.55235e+06	9825.44	13560.3	27779.9	15710.3	28867.3	14188.7	33151	105711	121845	125519	128480	125082	124406	136164	106779	111630	112268
#N/A	#N/A	level5	799435	18710.8	286019	7845.53	19651.2	20186.9	13998	28676.7	16217.5	78282.8	14646.7	11284.9	12823.1	114419	116946	114724	108267	110264	104483	114101	96331.5	118722
#N/A	#N/A	level5	2171.9	19251	17365.2	8072.07	2.15806e+06	7721.63	14402.2	29504.7	16685.7	30659.6	15069.6	8413.57	13193.4	73052.7	84650	83670.9	68719.8	67730.3	72071.3	68591	68548.3	74100.5
#N/A	#N/A	level5	451134	26522	78552.4	11120.8	15389.1	10638	19841.8	40648.4	22987.8	42963.8	20761.3	11591.3	17655.4	69890.2	95593.4	71771.8	78258.1	82441.4	79878	76904.3	105318	65070.1
#N/A	#N/A	level5	142231	329921	551206	356837	349827	1.15976e+06	3.98725e+06	530171	2.95308e+06	840637	1.94191e+06	2.51571e+06	3.11374e+06	971507	994044	947583	903055	851481	887954	807820	828149	748932
#N/A	#N/A	level5	9815.29	810176	38312.3	85020.6	12819.7	1.81076e+06	208740	26316.4	17542.4	27815.4	326722	144297	143135	19908.9	12499.1	7908.35	15119.5	14536.5	12217.5	9487.42	13837.3	14469.3
Indole-3-acetic acid	Indoles and derivatives	level1	210027	143551	16675.3	7790.69	69556.7	26005.1	13836.6	32719.3	20881.2	30938.8	13951.5	10740.3	25945.3	52320.8	55930.2	47468.2	54563	52842.1	60039.3	57197.3	67084.8	59057.6
#N/A	#N/A	level5	6835.15	54656.3	79755.8	5.54091e+06	56711.4	24641.1	166492	85157.4	19405.3	267331	263951	80739.2	857104	252212	259955	258348	278343	256995	289361	255432	251553	262839
4-hydroxybenzoate	Benzene and substituted derivatives	level2	543386	2.3292e+06	1.47418e+06	1.21216e+06	1.99597e+06	2.64929e+06	3.48871e+06	3.71108e+06	6.32818e+06	1.79559e+06	1.86588e+06	1.02991e+06	2.83611e+06	578284	585739	596059	641430	537611	538819	567071	566338	556936
#N/A	#N/A	level5	545122	15247.1	72080.8	6053.61	302214	6064.88	115796	23488.6	16007.9	25379.1	11843.8	6871.55	10656.2	140901	137620	127669	131047	124261	139048	135194	124907	139684
3-hydroxypicolinic acid	Pyridines and derivatives	level2	408439	2.14252e+06	1.92769e+06	1.53797e+06	909582	2.81674e+06	1.92804e+06	2.26783e+06	6.54224e+06	3.07391e+06	2.14378e+06	1.85969e+06	2.47476e+06	598127	637996	585612	574113	619707	645068	660334	628374	683076
#N/A	#N/A	level5	278332	15146.3	29957.8	6013.57	141270	6024.76	14166.6	23333.3	13902.7	25211.2	11773.6	6603.45	10266.7	77187.3	75374.1	68608.3	82260.1	61469.5	69918.2	75330.7	68227.6	72781.4
#N/A	#N/A	level5	494897	18694.1	17404.2	402060	130500	23548.1	14543.1	28790.8	17154.5	32131	14527.4	8238.02	12668	99046.4	104599	105832	93304.4	102925	99620.5	110017	88383.1	102411
P-toluenesulfonic acid	Benzene and substituted derivatives	level4	39624.3	876806	506736	234546	131821	351669	2.36135e+06	1.72703e+06	745735	1.37725e+06	1.37542e+06	2.19622e+06	1.30825e+06	445026	387205	426181	427583	440318	422402	465382	417347	411440
16-pentacosenoic acid	#N/A	level4	859866	25240.2	130664	124422	24772.3	24275.8	19296	39683.8	34214.4	46798.3	28201.5	14165.1	17014.3	91421.5	104669	96034.5	109160	90998.4	104787	85167.9	89711.9	81186.4
Mfcd00010474	#N/A	level4	393655	20814.8	19229.3	8288.29	107720	54492.4	15912.8	32725.9	18770.2	35157.2	15895.6	9085.87	13951.1	99846.5	85709.5	89137.4	90184.4	94761.3	79546.5	89603.5	90415.2	95641.1
Docosapentaenoic acid	#N/A	level4	492903	93596.3	247279	271823	2.27719e+06	325612	53539.8	351949	164912	209173	99701.9	118482	53789.2	488769	463080	454712	453302	432435	438750	471023	494975	554735
#N/A	#N/A	level5	1.32744e+06	181362	279250	187552	617638	294861	383370	373384	424026	199679	168022	124875	208565	532356	530071	557248	539608	556394	579185	573154	573253	563344
#N/A	#N/A	level5	855174	88394.3	195158	93479.5	361577	139873	206721	137851	255256	129156	86591.4	248346	71656.2	310959	305917	253989	257953	262810	270776	280276	286263	284658
Peiminine	Alkaloids derived by amination reactions	level4	317179	20224.6	18684.1	35695	19901.1	8203.9	25361.6	31798	17216.2	34160.4	15556.3	8828.24	18533.2	83944.4	71153.4	78243.9	64461.2	76850.5	72410.3	68768.6	73989.8	72007.8
#N/A	#N/A	level5	188531	13627.5	12589.5	91023.9	4002.38	5527.85	9769.03	21425.8	11600.4	22227.9	10247.3	5948.54	9186.21	37351.5	36130.1	40920.9	42213.6	35485.4	27419.3	39631.4	45623.3	39868.4
#N/A	#N/A	level5	313038	17336.5	16015.9	7106.94	130663	7032.36	41434.9	27257.2	14757.6	28277.6	13334.8	7567.55	11686.4	48563	53449.4	54799.8	56307	44953.7	43127.5	52764	49609.3	64121.2
Melengestrol acetate	#N/A	level4	253433	85221.3	64941.3	133887	1.38623e+06	147704	17862.2	69007.8	153525	68665.9	75406.7	24561.4	39480.4	304595	309687	295556	301759	300349	293215	294252	296404	324788
22-tricosenoic acid	#N/A	level4	1.14863e+06	23352.3	99437.1	67801.7	43167.5	26233.7	16530.9	35907.9	19750.4	37776.8	17567	15334.5	15395.4	233136	201217	195633	221167	207960	218077	204450	199027	216841
5beta-cholane-3alpha,24-diol	#N/A	level4	361184	26727.7	23152	25239.5	28004.9	11858.8	28298.3	39402	22486.1	41452.7	19276.3	11234.8	20933.1	75453	59238.3	61983.1	74035.3	58891.3	62836.8	57372.3	51065.7	75985.6
15-hydroxypentadecanoic acid	#N/A	level4	3.91478e+06	139017	365471	111719	576761	244899	338584	316239	543441	229831	221866	174858	270294	729086	721728	725323	649422	734308	731133	715495	713002	812378
5beta-cholanoic acid	#N/A	level4	443288	19929.7	17220.7	60456.9	181707	33619.3	21100.8	28125.9	16766.9	30909.4	14373.5	8377.28	15608.9	94552.5	108038	108729	103216	101470	115203	92596	100375	106493
Cetilistat	#N/A	level4	383724	55752.4	20232.3	34461.6	25094.7	37343	23567.7	31416.4	26169.1	34523.1	27649.1	15618.6	17433.7	168804	169037	205461	165198	159866	191103	184856	177883	186195
#N/A	#N/A	level5	381835	468459	82783.3	219316	125843	119419	554785	579710	576352	208986	243794	283955	573255	191573	156709	184758	151883	121439	185136	176851	209059	202351
Mfcd00048977	#N/A	level4	2.13675e+06	50038.2	77708.4	40875.9	78304.6	44061.7	55163.7	68673.5	48881.7	54636.3	67142.1	50141.5	46347.7	371870	407748	407187	421142	417747	436064	420418	424501	412682
N-oleoyl leucine	#N/A	level4	819490	444093	98472.2	49776.1	74538.9	231091	868473	462568	180777	274869	492697	207324	413416	69618.1	107709	109036	98685.1	82276.9	100250	105432	167179	133340
(7e,10e,13e,16e)-7,10,13,16-docosatetraenoic acid	#N/A	level4	7.40623e+06	165471	252590	2.31331e+06	7.18299e+06	2.15871e+06	85350.3	226244	980552	130492	293702	108336	95601.6	1.64402e+06	1.57764e+06	1.67477e+06	1.61276e+06	1.92842e+06	1.68844e+06	1.62405e+06	1.66915e+06	1.66411e+06
#N/A	#N/A	level5	990540	183104	118735	1.15484e+06	4.20754e+06	1.80835e+06	61086.6	144332	760107	43752.2	53766.6	12795.9	26462.4	1.12627e+06	828673	957855	1.00744e+06	1.03704e+06	1.0994e+06	930965	1.048e+06	987794
Glycidyl oleate	#N/A	level4	385296	65958.3	37860.5	25874.7	48482.5	21918.6	72714.6	90522.6	48097.6	72019.4	88504	62650.7	43559.2	120461	77894	113663	128803	104704	85816.4	106159	134153	132401
Methyl bisulfate	#N/A	level4	505341	3.27516e+06	2.64603e+06	1.99485e+06	558072	859537	1.92277e+06	2.65088e+06	2.02992e+06	3.84505e+06	4.08174e+06	3.65282e+06	2.23086e+07	2.26617e+06	2.38235e+06	2.2535e+06	2.16408e+06	2.2744e+06	2.219e+06	2.10732e+06	2.37307e+06	2.16785e+06
29-oxotriacontanoic acid	#N/A	level4	371189	101059	70912.2	30656.3	38788.1	32709.8	59767.4	136752	59782.3	86431.9	117852	56521.6	66945.9	30332.1	18171.3	23051.4	24768.4	21584.4	25908.4	26355.2	18469.1	21140.4
#N/A	#N/A	level5	99889.2	6.9492e+06	9.88159e+06	1.96688e+06	4.78338e+06	3.18021e+06	1.51103e+07	1.76336e+07	6.79739e+06	2.70046e+07	2.26801e+07	1.71211e+07	2.14115e+07	4.50756e+06	4.70453e+06	4.55861e+06	4.47941e+06	4.71202e+06	4.99099e+06	5.07114e+06	4.96052e+06	5.10206e+06
Tiludronic acid	Organic phosphonic acids and derivatives	level4	96388.3	2.15925e+06	3.64662e+06	571029	2.0389e+06	1.14942e+06	6.06977e+06	5.866e+06	1.84953e+06	9.67407e+06	9.67549e+06	8.2025e+06	8.93709e+06	1.79982e+06	1.92564e+06	1.74109e+06	1.83546e+06	1.8806e+06	1.73982e+06	2.34638e+06	2.13401e+06	2.10512e+06
Methyl (9e)-9-octadecenoate	#N/A	level4	1.69711e+07	741272	958152	327708	1.49913e+06	562315	503024	1.12695e+06	632620	743194	1.35624e+06	884311	945049	4.9158e+06	5.03238e+06	4.87272e+06	5.14071e+06	4.63912e+06	5.19384e+06	5.02285e+06	5.03437e+06	4.6117e+06
N-octadecanoyl-l-homoserine lactone	#N/A	level4	1.08983e+06	173692	131271	40327.8	65912.9	55587	86788.3	246909	105119	159710	155032	74353.3	112096	49692.8	80831.3	52525.6	81598.7	98849.3	60777.3	58954.8	89930.5	50546.5
4-(stearoylamino)butanoic acid	Carboxylic acids and derivatives	level4	1.99712e+06	143180	108210	33243.4	54333.9	45821.9	311125	148292	64827.3	131653	127797	61291.5	92404.1	144111	136582	113481	99659.6	102309	110403	165125	116339	177488
#N/A	#N/A	level5	4.68042e+06	1.22101e+08	1.51556e+08	5.02159e+07	4.00079e+07	5.43979e+07	1.29618e+08	2.7212e+08	1.11609e+08	3.55567e+08	1.83613e+08	1.28878e+08	1.65811e+08	6.52226e+07	6.48952e+07	6.30488e+07	4.81518e+07	6.44785e+07	4.98865e+07	4.99321e+07	4.95994e+07	5.00732e+07
#N/A	#N/A	level5	79084.4	1.26619e+07	1.01374e+07	3.86215e+06	299790	3.20638e+06	6.87192e+06	1.76164e+07	8.96035e+06	1.45645e+07	3.35911e+06	1.47845e+06	4.09825e+06	597073	592111	494405	483946	639990	645385	458283	719840	374448
#N/A	#N/A	level5	73737.1	7.50528e+06	8.84554e+06	2.39998e+06	619800	2.1857e+06	5.07005e+06	1.3877e+07	5.29753e+06	1.07167e+07	6.73347e+06	2.55542e+06	5.56472e+06	549391	504799	620415	515193	619488	645596	581308	550813	635544
#N/A	#N/A	level5	89859.6	1.24053e+06	7.00822e+06	167097	4.27863e+06	1.88721e+06	1.12451e+07	7.39709e+06	836899	1.78488e+07	2.15515e+07	1.59721e+07	1.68826e+07	6.2033e+06	6.22489e+06	5.17671e+06	6.12096e+06	5.89311e+06	4.79577e+06	4.10721e+06	4.19812e+06	4.48288e+06
N-stearoyl-l-alanine	#N/A	level4	2.73566e+06	143918	108769	43197.2	54614.2	46058.3	219810	204584	87099.8	132333	159876	71854.9	92880.8	164162	241762	171683	258807	159480	223659	250880	244783	244272
#N/A	#N/A	level5	1.27814e+06	5.6111e+07	5.57202e+07	1.81454e+07	5.14478e+06	1.65672e+07	2.63902e+07	1.01632e+08	3.98915e+07	6.16724e+07	4.48102e+07	1.57558e+07	3.01891e+07	5.12733e+06	4.51441e+06	4.88438e+06	4.51159e+06	4.50724e+06	4.98851e+06	4.63321e+06	4.4591e+06	4.7105e+06
#N/A	#N/A	level5	439152	2.91168e+07	2.96466e+07	7.68331e+06	3.61225e+06	8.56641e+06	1.69618e+07	5.16743e+07	1.86717e+07	3.38204e+07	3.36297e+07	1.23343e+07	2.08058e+07	2.68776e+06	3.15072e+06	2.83541e+06	2.6289e+06	2.70545e+06	2.93243e+06	2.57538e+06	2.77499e+06	2.87826e+06
#N/A	#N/A	level5	157426	1.29505e+07	1.16254e+07	3.21337e+06	622952	3.1208e+06	4.7077e+06	1.75391e+07	6.61901e+06	1.04289e+07	7.97811e+06	2.66496e+06	4.52881e+06	829513	937356	796469	843104	895290	730178	522540	568062	449783
8-(heptadecanoyloxy)octadecanoic acid	#N/A	level4	1.81335e+06	120195	90839.1	33577.7	78139.8	38466	60057.2	170860	72742.1	110519	133522	63431.2	77570.2	399803	388038	260760	313608	352932	407618	344985	358806	246639
Methyl 3-hydroxypalmitate	#N/A	level4	3.12865e+06	158130	238736	47407.5	74582.9	133600	259054	331286	95700.8	174632	187550	272422	147969	457020	461115	260094	317551	462495	389566	515379	637523	455530
#N/A	#N/A	level5	479939	2.10162e+07	1.78398e+07	5.34954e+06	2.05684e+06	5.70307e+06	8.82305e+06	3.37683e+07	1.21445e+07	1.90657e+07	1.57874e+07	4.8902e+06	1.0218e+07	1.73685e+06	1.60818e+06	1.69566e+06	1.66901e+06	1.62349e+06	1.91825e+06	1.54145e+06	1.33577e+06	1.54409e+06
Ginkgoic acid	Benzene and substituted derivatives	level4	1.23024e+07	6.21252e+06	4.20612e+06	4.01443e+06	6.68008e+06	5.15926e+06	1.85526e+06	6.13289e+06	6.74009e+06	4.84575e+06	6.26469e+06	3.82699e+06	2.9078e+06	1.1183e+07	1.04299e+07	9.89188e+06	1.01322e+07	9.66724e+06	1.10061e+07	9.84436e+06	9.81671e+06	1.13149e+07
#N/A	#N/A	level5	159006	769384	426589	335693	765759	516221	389663	523898	857754	606372	737595	522380	632876	1.32011e+06	1.40243e+06	1.24833e+06	1.253e+06	1.46788e+06	1.29402e+06	1.63785e+06	1.40183e+06	1.64876e+06
Trans-petroselinic acid	#N/A	level2	7.82637e+08	1.32629e+08	8.97853e+07	4.98793e+07	2.12133e+08	8.74834e+07	4.20506e+07	1.39834e+08	9.37119e+07	9.31896e+07	2.22098e+08	1.20985e+08	1.17347e+08	2.83065e+08	3.13574e+08	2.66795e+08	2.9379e+08	2.7319e+08	3.11834e+08	2.67524e+08	2.82973e+08	2.8662e+08
Octacosyl (2e)-3-(3-hydroxy-4-methoxyphenyl)acrylate	Cinnamic acids and derivatives	level4	3.21073e+06	1.81847e+06	863320	363701	1.13186e+06	635566	342172	1.15671e+06	674703	778841	1.4056e+06	278304	463317	1.34729e+06	1.38744e+06	1.17492e+06	1.28221e+06	1.21096e+06	1.16216e+06	1.20145e+06	1.2761e+06	1.1444e+06
#N/A	#N/A	level5	8.41245e+06	7.71211e+06	5.05218e+06	3.64381e+06	7.09558e+06	5.34335e+06	1.92221e+06	7.86513e+06	6.17613e+06	5.22747e+06	8.51378e+06	4.94808e+06	4.46425e+06	1.18333e+07	1.14354e+07	1.15905e+07	1.10561e+07	1.10286e+07	1.25362e+07	1.29211e+07	1.19656e+07	1.17664e+07
#N/A	#N/A	level5	3.0312e+06	2.1843e+06	1.34038e+06	882049	2.02162e+06	1.524e+06	651938	2.26242e+06	1.59364e+06	940335	2.21667e+06	1.12019e+06	844539	3.61497e+06	3.3305e+06	3.66976e+06	3.50067e+06	3.46577e+06	3.90249e+06	3.02104e+06	3.38672e+06	3.48512e+06
[similar to: oleic acid; δmass: 138.0354 da]	#N/A	level5	1.80112e+06	1.09761e+06	693210	434180	934673	779480	221961	1.19125e+06	738068	451037	687246	307878	392810	2.31145e+06	2.11687e+06	2.01222e+06	2.05074e+06	2.11577e+06	2.1349e+06	1.40473e+06	1.47201e+06	1.63821e+06
#N/A	#N/A	level5	2.42575e+06	2.53599e+06	2.23719e+06	1.31986e+06	3.79805e+06	1.98821e+06	1.2952e+06	3.16734e+06	2.29595e+06	2.98616e+06	4.06344e+06	2.49663e+06	2.36118e+06	6.86945e+06	6.55945e+06	6.47877e+06	5.9871e+06	6.10814e+06	6.89211e+06	7.54933e+06	6.20252e+06	6.54435e+06
4829	#N/A	level4	2.08321e+06	124421	117445	33219.8	73028	40600.3	59417.1	169039	71966.8	131323	132099	59370.6	92964.6	431417	438386	342970	397942	333282	386643	285274	315587	377780
(9z,11r,12z,15z)-11-(icosanoyloxy)-9,12,15-octadecatrienoic acid	#N/A	level4	1.22311e+06	1.59635e+06	954049	642839	941481	1.03575e+06	54006.7	1.72732e+06	1.02651e+06	933803	1.42292e+06	720659	786865	886805	906158	744183	878013	743205	918258	827144	837095	785383
#N/A	#N/A	level5	81986	143128	379657	3.30244e+06	4.27388e+06	1.45696e+06	1.34202e+06	250995	3.04328e+06	174918	171884	111072	106943	56976.5	53124.8	50173.7	54829.4	49855.8	56617.5	83013.1	51303.3	47531.2
Trans-10-heptadecenoic acid	#N/A	level2	1.10922e+08	3.05724e+06	3.67987e+06	1.44624e+06	1.45096e+07	3.45027e+06	1.39227e+06	4.16829e+06	5.43626e+06	5.21685e+06	1.09553e+07	8.58634e+06	5.00523e+06	4.7668e+07	4.60695e+07	4.28909e+07	4.33898e+07	4.45349e+07	4.91758e+07	4.52962e+07	4.51768e+07	4.51333e+07
#N/A	#N/A	level5	565674	1.25831e+06	920332	298553	986394	971760	286025	1.77584e+06	756608	984558	828410	391310	523274	1.04742e+06	797264	896139	986660	975906	970278	959528	888064	921566
#N/A	#N/A	level5	3.1175e+06	9.92395e+06	8.1128e+06	2.33552e+06	1.26621e+06	1.99112e+06	3.46505e+06	1.73834e+07	4.89334e+06	7.89618e+06	8.64587e+06	2.74843e+06	5.21481e+06	1.25238e+06	972533	849873	899298	1.07223e+06	1.02194e+06	986983	655429	671479
#N/A	#N/A	level5	1.73706e+06	481619	148691	48308.3	830439	331235	75225.3	362111	93788.7	182739	189171	93027.5	117698	731489	677083	563244	524133	584910	671216	618738	623083	615910
#N/A	#N/A	level5	765558	181264	171101	48396.8	387220	182826	86562.7	301265	328451	379484	217682	159407	135437	1.42205e+06	1.414e+06	1.36114e+06	1.54231e+06	1.5046e+06	1.37985e+06	1.49343e+06	1.5502e+06	1.53516e+06
#N/A	#N/A	level5	2.04636e+06	1.10379e+07	6.64336e+06	2.81626e+06	5.16508e+06	5.12265e+06	2.01695e+06	9.1204e+06	5.20598e+06	7.47938e+06	6.58259e+06	1.38646e+06	2.8929e+06	4.1588e+06	4.17425e+06	3.92676e+06	4.25954e+06	4.06639e+06	4.51303e+06	4.15667e+06	4.06853e+06	4.81831e+06
Iloperidone	#N/A	level4	72317	1.40397e+06	1.91592e+06	475312	279929	483782	1.79767e+06	2.94438e+06	1.04076e+06	4.03334e+06	3.05538e+06	1.96109e+06	2.89357e+06	260438	390498	327057	337110	334560	320588	291888	285355	297238
#N/A	#N/A	level5	1.02644e+06	4.03163e+06	2.09326e+06	843053	2.85467e+06	1.99279e+06	891237	3.81387e+06	1.62663e+06	3.51895e+06	3.67207e+06	1.14174e+06	1.66122e+06	2.98307e+06	2.85663e+06	2.51137e+06	1.89741e+06	2.39656e+06	2.78826e+06	2.90059e+06	2.25036e+06	2.52035e+06
#N/A	#N/A	level5	165983	289767	410293	1.29294e+06	4.1026e+06	1.66971e+06	1.17536e+06	928687	4.45162e+06	305843	347984	229683	216508	115351	107553	101578	111004	128960	114624	112217	105087	100034
(9z,12z,15s)-15-[(9z,12z)-9,12-octadecadienoyloxy]-9,12-octadecadienoic acid	#N/A	level4	1.65387e+06	2.35076e+06	1.6805e+06	497110	1.32087e+06	945858	420673	2.18735e+06	1.02363e+06	1.31157e+06	1.6615e+06	424009	714068	1.57297e+06	1.44744e+06	1.41822e+06	1.40589e+06	1.5846e+06	1.70602e+06	1.45489e+06	1.4187e+06	1.40187e+06
#N/A	#N/A	level5	2.66677e+06	1.15347e+08	1.0659e+08	2.52131e+07	1.2095e+07	2.58413e+07	5.22093e+07	1.75626e+08	6.82562e+07	1.21877e+08	1.03344e+08	3.83606e+07	6.40039e+07	1.06195e+07	1.03174e+07	1.086e+07	1.04604e+07	1.00334e+07	1.14418e+07	1.06427e+07	1.1052e+07	1.08085e+07
Palmitoyl alanine	#N/A	level4	2.36298e+06	9.77942e+06	7.7173e+06	2.5137e+06	1.57173e+06	2.36232e+06	5.5191e+06	1.48311e+07	5.27978e+06	8.58745e+06	9.769e+06	4.37181e+06	7.0483e+06	1.18585e+06	1.28173e+06	1.19297e+06	1.18328e+06	1.11274e+06	1.15115e+06	1.37899e+06	1.13713e+06	1.25632e+06
#N/A	#N/A	level5	250159	3.45252e+07	3.86845e+07	8.01417e+06	4.57853e+06	1.11012e+07	2.01934e+07	6.35935e+07	2.13537e+07	5.64875e+07	4.2396e+07	2.02136e+07	3.24387e+07	4.59699e+06	2.28856e+06	5.23572e+06	5.12051e+06	5.23968e+06	5.22951e+06	4.96108e+06	5.05562e+06	4.51895e+06
#N/A	#N/A	level5	1.23765e+06	2.91678e+07	2.61968e+07	6.26319e+06	3.22145e+06	7.33329e+06	1.25512e+07	4.71495e+07	1.69852e+07	2.98026e+07	2.54904e+07	1.02121e+07	1.63872e+07	3.28079e+06	3.17767e+06	3.23395e+06	3.19599e+06	3.22065e+06	3.61061e+06	3.26212e+06	3.7389e+06	3.09152e+06
#N/A	#N/A	level5	490867	1.71672e+07	1.66016e+07	4.27706e+06	1.70037e+06	4.65764e+06	7.47982e+06	2.78424e+07	1.00779e+07	1.83317e+07	1.52843e+07	5.79147e+06	9.2729e+06	2.20254e+06	2.15745e+06	1.93737e+06	2.14691e+06	1.96215e+06	1.69191e+06	1.32981e+06	1.35107e+06	1.56185e+06
#N/A	#N/A	level5	92283.7	8.09054e+06	9.59657e+06	2.48174e+06	1.12339e+06	2.65061e+06	5.72156e+06	1.65833e+07	6.77312e+06	1.51126e+07	9.88695e+06	5.06653e+06	8.43681e+06	1.0574e+06	1.0047e+06	1.03987e+06	1.11025e+06	937043	1.06763e+06	1.20346e+06	997369	1.18408e+06
#N/A	#N/A	level5	2.19802e+06	1.64476e+07	1.69488e+07	3.04223e+06	1.42179e+06	3.8696e+06	6.53788e+06	2.8027e+07	9.03461e+06	1.63468e+07	1.88376e+07	5.44124e+06	1.09836e+07	1.52959e+06	1.55692e+06	1.45498e+06	1.49782e+06	1.58993e+06	1.5641e+06	1.46916e+06	1.26175e+06	1.50777e+06
#N/A	#N/A	level5	68149.6	5.42077e+06	5.33335e+06	1.08492e+06	250132	1.2781e+06	2.27663e+06	8.9038e+06	3.46509e+06	5.54742e+06	4.648e+06	1.45291e+06	3.15292e+06	270851	169485	215260	162557	137249	158523	217325	141528	195280
14-(pentadecanoyloxy)octadecanoic acid	#N/A	level4	1.24539e+06	152516	143965	40721.2	73125.8	49768.2	63564.3	253486	90069.9	160977	183158	72777.1	116768	375624	350696	337272	306887	351015	279721	399812	345073	342900
#N/A	#N/A	level5	507030	2.94458e+07	3.60387e+06	7.24947e+06	1.73241e+06	3.36704e+06	4.8543e+06	4.48387e+07	3.94109e+06	1.58521e+07	1.73283e+07	1.66823e+06	2.76755e+06	2.25859e+06	2.14945e+06	2.27849e+06	2.21435e+06	2.07946e+06	2.23103e+06	1.94864e+06	2.04116e+06	2.18213e+06
#N/A	#N/A	level5	4.57141e+06	1.20371e+06	1.32391e+06	794533	3.31554e+06	1.42008e+06	501389	1.5749e+06	2.01873e+06	2.20022e+06	1.71544e+06	1.46496e+06	1.14906e+06	9.33047e+06	9.62152e+06	9.36048e+06	9.42285e+06	9.31794e+06	9.68914e+06	9.67732e+06	9.70883e+06	9.69141e+06
#N/A	#N/A	level5	688577	859042	153209	428897	1.33595e+06	472802	643429	1.64376e+06	795419	1.7127e+06	974367	725521	144870	3.9123e+06	4.15176e+06	3.83623e+06	3.9696e+06	3.89423e+06	4.3426e+06	5.14785e+06	3.90465e+06	4.18358e+06
Hydroprene	#N/A	level4	3.93881e+06	570390	426179	177538	1.01144e+06	263232	114798	760119	469785	567267	698190	364517	257229	2.18701e+06	2.94642e+06	2.22634e+06	2.63676e+06	2.43718e+06	2.43674e+06	2.57056e+06	2.31259e+06	2.61889e+06
#N/A	#N/A	level5	1.87503e+06	559978	175191	100664	646737	268442	66217.5	337871	316150	248241	190804	233291	118714	2.09985e+06	2.11029e+06	2.35836e+06	2.34513e+06	2.0022e+06	2.47555e+06	2.17111e+06	2.20017e+06	2.07742e+06
#N/A	#N/A	level5	112725	2.12407e+07	1.86898e+07	5.89226e+06	1.89571e+06	6.02338e+06	1.07959e+07	3.57214e+07	1.63073e+07	2.62693e+07	1.51313e+07	6.14819e+06	1.24237e+07	1.5377e+06	1.37175e+06	1.35061e+06	1.41176e+06	1.47221e+06	1.40589e+06	1.46388e+06	1.50305e+06	1.36305e+06
#N/A	#N/A	level5	422951	176766	336019	47196	2.14764e+06	140811	117869	293790	104391	186573	212281	84348.8	132076	504954	663834	450614	397470	423174	432013	414192	438157	473338
#N/A	#N/A	level5	2.30438e+06	150005	141595	39866.4	383741	48948.9	74999.7	249312	88587	158327	180143	64110.5	112081	193655	285102	136593	199983	218999	174245	243426	247369	314028
#N/A	#N/A	level5	251642	148717	491547	2.94773e+06	1.70426e+06	1.83305e+06	4.83948e+06	330854	1.90532e+06	156967	178596	233401	111118	59201.3	55199.2	52132.9	56970.3	52094	58828.3	54721.4	53933.9	50437.4
Cyclopentadecanolide	Macrolides and analogues	level4	4.33799e+07	676526	725774	233587	6.77733e+06	1.09146e+06	218822	1.10282e+06	1.69539e+06	997874	2.17377e+06	2.04557e+06	1.21097e+06	1.79651e+07	1.73085e+07	1.86167e+07	1.83559e+07	1.91981e+07	1.91379e+07	1.76797e+07	1.71755e+07	1.8695e+07
#N/A	#N/A	level5	943936	350725	331061	93211.1	239459	99996.7	146172	582914	207124	370183	421190	149896	262055	1.22892e+06	1.71593e+06	1.2841e+06	1.18718e+06	1.26526e+06	1.08011e+06	1.06157e+06	1.0293e+06	954667
#N/A	#N/A	level5	70820.1	4.57206e+06	254308	230539	83186.2	83419	474382	831892	294374	1.12188e+07	5.63098e+06	3.2917e+06	6.03955e+06	428749	407094	493520	379342	387176	367115	434227	447111	459538
Dioleoylphosphatidylethanolamine	#N/A	level4	156104	635390	476746	1.1488e+06	1.33994e+06	1.85205e+06	4.40295e+06	270102	2.24774e+06	184321	175829	308949	70018.4	58284.2	51737.9	46623.1	56087.8	51287	48147.2	45645.1	53151	49656.1
(11z)-14,14,14-trifluoro-11-tetradecenyl acetate	#N/A	level4	222630	77915.9	96953.7	21093.2	364811	46365.7	30427.2	159115	60473	114296	99376.6	85424.6	65046.9	702440	882470	839204	794440	842421	955678	714759	796305	912035
#N/A	#N/A	level5	222895	318141	566933	1.14656e+06	813880	1.76214e+06	4.93686e+06	365932	1.35895e+06	134892	107534	341673	70386.5	45126.4	52009.8	82822.8	45625.5	51556.6	48400.3	45885	59080.3	49917.1
#N/A	#N/A	level5	631322	958683	808514	491969	1.03827e+06	361797	428106	1.45922e+06	1.00048e+06	1.2171e+06	1.16935e+06	586281	996080	1.7067e+06	1.73681e+06	1.82848e+06	1.64878e+06	1.73267e+06	2.06857e+06	1.82039e+06	1.78681e+06	1.6216e+06
#N/A	#N/A	level5	1.32187e+06	275598	260146	73244.9	92682.2	89931.8	114861	458051	162757	290888	330969	117788	205922	109710	193743	103609	172308	96539.1	156714	101408	176164	159189
Mfcd00059633	#N/A	level4	2.74071e+07	1.27351e+06	627397	421060	4.21063e+06	1.0934e+06	390950	1.26921e+06	1.24337e+06	1.3115e+06	1.53396e+06	1.09774e+06	654122	9.84653e+06	9.1797e+06	9.09067e+06	1.01848e+07	1.03578e+07	9.95637e+06	9.52985e+06	9.60698e+06	1.0115e+07
#N/A	#N/A	level5	903244	94448.4	57773.4	24440.4	23249.6	20663.3	36883.4	192876	55596.8	138548	120463	34999.7	78848.8	142588	93654.6	71567.4	191635	151582	114001	104242	110791	136638
#N/A	#N/A	level5	357574	4.25196e+06	2.75425e+06	1.05897e+06	1.62781e+06	1.85545e+06	1.65893e+06	5.25684e+06	2.34466e+06	5.69614e+06	4.18212e+06	1.48022e+06	2.72013e+06	2.38654e+06	2.24796e+06	2.33904e+06	2.18183e+06	2.18375e+06	2.30757e+06	2.26308e+06	2.12385e+06	2.09678e+06
Myrmicacin	#N/A	level4	1.6005e+06	6.1295e+06	2.95549e+06	2.00114e+06	1.47214e+06	1.48597e+06	2.59212e+06	4.67651e+06	2.12671e+06	4.20639e+06	5.52775e+06	1.73607e+06	3.05285e+06	983574	907191	776636	766746	960543	900666	879691	991969	935334
Anacardic acid	Benzene and substituted derivatives	level4	5.79721e+06	173886	149892	881322	403787	1.20558e+06	76013.8	245994	648449	176704	153638	225639	100564	1.19566e+06	1.27516e+06	1.20788e+06	1.20743e+06	1.14963e+06	1.29347e+06	1.27557e+06	1.18011e+06	1.21814e+06
#N/A	#N/A	level5	468795	1.18572e+06	971971	274447	653858	440444	681313	1.68945e+06	607987	1.78833e+06	1.32083e+06	618139	1.00424e+06	1.0284e+06	1.00925e+06	943821	998474	1.05182e+06	994943	1.13523e+06	964065	889856
(+/-)-methoprene	#N/A	level4	2.54496e+06	168503	209674	78176.4	72690.7	113102	65802.6	344105	105766	247180	214914	428969	255232	850365	969785	952077	869636	898571	899791	966761	999062	1.06878e+06
#N/A	#N/A	level5	1.12383e+06	508774	446875	134106	125576	150244	207882	905821	300158	526811	622800	234036	394034	224264	227772	235525	219946	224554	229538	215136	227362	212622
10-oxononadecanoic acid	#N/A	level4	2.00491e+06	185412	230715	93586.1	79985.1	77568.6	72405.8	378635	109142	271984	388701	176577	154788	625937	617512	679485	695906	714158	651699	700978	693526	690153
Icacine	Alkaloids derived by amination reactions	level4	810753	76736.5	73173.1	151260	158626	220199	31957.3	108779	117350	90625.2	68254.7	44329	53869.1	284756	337065	334242	327619	396708	396376	362657	412492	387653
Benzoic acid	Benzene and substituted derivatives	level2	1.52012e+06	6.42861e+06	2.88383e+06	4.59869e+06	2.36412e+06	4.48511e+06	6.42979e+06	3.7976e+06	9.89461e+06	4.7943e+06	3.80551e+06	2.98756e+06	4.80394e+06	2.01799e+06	2.17014e+06	2.08055e+06	1.96155e+06	1.57976e+06	2.21631e+06	2.47146e+06	2.28509e+06	2.03436e+06
3225312	#N/A	level4	1.13352e+06	153251	93742.7	601759	332659	937656	84371.3	312960	679259	116101	195462	56790.3	127939	784199	805721	896806	949072	810958	935997	993757	951683	1.01731e+06
Mfcd00045988	#N/A	level4	5.66191e+06	421318	372335	496663	160675	619998	645045	425604	443699	388995	612218	478684	666831	1.38292e+06	1.37766e+06	1.39668e+06	1.48026e+06	1.32516e+06	1.34195e+06	1.50758e+06	1.31608e+06	1.45441e+06
(+/-)11-hete	#N/A	level2	6.29626e+07	1.37807e+06	247398	6.97825e+06	4.69871e+06	9.81256e+06	1.56747e+06	221078	6.89329e+06	164020	397090	668863	226692	1.29596e+07	1.32358e+07	1.35174e+07	1.36301e+07	1.35755e+07	1.34308e+07	1.34652e+07	1.35161e+07	1.37092e+07
15-oxoede	#N/A	level3	2.23992e+07	269542	95916.2	1.54599e+06	1.09689e+06	1.22863e+06	284037	133248	1.04145e+06	111011	373556	935931	423398	5.21222e+06	5.0254e+06	5.07873e+06	5.47434e+06	5.36074e+06	5.41004e+06	5.28984e+06	5.50885e+06	5.76711e+06
Diethyl phthalate	Benzene and substituted derivatives	level4	891644	337494	391749	241846	362200	286572	317383	530881	341956	364210	752082	364661	344248	260493	233044	276611	242512	285427	293304	276019	278251	277341
#N/A	#N/A	level5	148119	6.66351e+06	3.6029e+06	845919	2.0528e+06	1.52859e+06	1.56847e+06	5.21894e+06	1.95648e+06	5.29345e+06	3.8245e+06	1.21813e+06	2.59754e+06	575990	594591	559071	587168	517993	513004	536581	547507	553024
11(r)-hede	#N/A	level4	1.09184e+07	107436	44724.1	594204	256558	888656	361146	117342	528942	63676.2	269322	910543	636825	2.54288e+06	3.0001e+06	2.79239e+06	2.93911e+06	2.99639e+06	3.26489e+06	3.18554e+06	3.3677e+06	3.15601e+06
#N/A	#N/A	level5	701009	100862	32954.6	62372.8	11038.7	51778.8	24915.5	52767.5	96380	126247	116711	221574	376669	529278	531813	599072	562096	514175	590001	571875	582854	630084
Ti1090000	#N/A	level4	1.1072e+06	78474.1	99943	94468	28180.3	21985.4	43648.7	148574	56736.3	123780	93225.2	31330.5	73576.7	292459	279883	262590	272240	279345	306887	315447	334823	334888
#N/A	#N/A	level5	770023	442417	54473.9	167789	102279	625538	348978	62486.2	532525	58330.7	476490	656779	627706	888922	857182	954567	1.08274e+06	925985	1.10944e+06	1.04555e+06	1.02332e+06	1.02553e+06
(5z,13e,15r)-15-hydroxy-16,16-dimethyl-9-oxoprosta-5,13-dien-1-oic acid	#N/A	level4	1.24395e+06	37506.6	39116.1	184667	28669.9	67625	24417.3	62633.4	108505	55691.7	38019.5	19757.1	27520.4	406057	392375	413398	356009	405189	360033	426589	372105	410789
2-hydroxynonadecanoic acid	#N/A	level4	642406	40958.1	32870.4	29977.5	16742.1	13444.6	26664.2	68397	39692.9	60816.5	41518.1	20886	30052.9	125481	137233	109549	138940	136447	155516	110095	156548	163100
Ricinelaidic acid	#N/A	level4	9.99378e+07	1.1213e+07	6.58903e+06	9.2167e+06	4.66665e+06	4.59236e+06	7.8259e+06	1.24441e+07	1.02082e+07	9.25934e+06	1.54841e+07	7.7268e+06	1.11198e+07	3.91514e+07	5.27466e+07	5.56201e+07	5.3666e+07	5.32656e+07	5.51595e+07	5.42566e+07	5.5412e+07	5.60893e+07
#N/A	#N/A	level5	542507	34657.5	32650.4	14922	11682.1	13354.6	22490	67939.2	30577.5	52255.8	41240.2	18242.4	25381.7	111464	91935.5	97178.5	114320	79130.9	89772.3	122422	127559	101208
#N/A	#N/A	level5	1.00755e+06	131091	255646	153882	93418	74409.3	131524	238689	187347	103004	356219	170144	227338	1.19973e+06	1.06281e+06	1.13472e+06	1.05265e+06	1.19196e+06	1.07483e+06	1.29819e+06	1.17136e+06	1.22916e+06
#N/A	#N/A	level5	828680	40167.7	37841.5	17294.5	13539.4	15477.8	26065.7	78740.8	35439	60564	47796.9	21142.8	29417.2	132270	130525	127793	172274	120782	167354	154416	196253	161177
12-hhtre	#N/A	level4	1.62124e+06	108979	58549.2	102419	392169	176017	86438	93749.9	52783.5	83359.6	56907.7	50091.2	72155.8	786112	795167	919218	830587	896108	943424	962883	987106	932044
(+/-)13-hode	#N/A	level2	1.002e+08	8.25976e+06	2.00658e+06	8.63353e+06	2.74752e+06	5.26828e+06	9.23193e+06	5.21825e+06	1.13035e+07	2.14075e+06	1.41004e+07	1.98843e+07	2.05017e+07	4.97684e+07	4.76449e+07	4.84929e+07	4.64633e+07	4.77519e+07	5.09153e+07	5.03617e+07	5.60065e+07	5.60295e+07
13(s)-hpotre	FA01 Fatty Acids and Conjugates	level4	4.54558e+06	690913	181227	1.752e+06	98138.6	1.56745e+06	6.01955e+06	206312	1.36069e+06	168334	970033	3.45624e+06	1.53885e+06	1.33981e+06	1.39648e+06	1.73181e+06	1.81776e+06	1.26819e+06	1.7469e+06	1.86273e+06	1.7335e+06	1.47838e+06
Tetrahydrocortisol	ST02 Steroids	level4	1.72053e+06	749910	447990	744849	330930	297442	798595	1.09171e+06	1.0276e+06	620139	1.00605e+06	575362	817220	3.47588e+06	3.50319e+06	3.5538e+06	3.73828e+06	3.23113e+06	3.58066e+06	3.82254e+06	4.12764e+06	4.28416e+06
#N/A	#N/A	level5	1.32022e+06	370827	447845	328387	158166	22866.8	544169	353000	658428	171343	476939	699928	58881.2	1.17578e+06	1.6044e+06	1.45303e+06	1.50014e+06	1.33434e+06	956658	1.05885e+06	1.46164e+06	1.3973e+06
(17beta)-4,4-difluoro-17-hydroxy-17-methylandrost-5-en-3-one	#N/A	level4	1.07812e+06	371164	268051	148875	78038	269405	345637	649470	543781	516097	453802	256693	172575	2.83878e+06	1.88387e+06	1.97828e+06	1.44744e+06	1.95548e+06	2.10632e+06	1.72133e+06	2.28401e+06	2.89568e+06
Carboprost	#N/A	level4	1.4291e+06	349634	148361	612769	95494	17035.6	50349	380402	392657	181907	502582	66009.5	98803.8	2.7634e+06	2.86035e+06	2.83e+06	2.42687e+06	2.89633e+06	2.72593e+06	3.1558e+06	3.04431e+06	3.27173e+06
Promacyl	#N/A	level4	414958	55997.9	108425	117812	14334.8	85301.7	70312.5	81026.8	240751	77925.6	47414	74294.2	182998	148862	159262	163173	115809	178757	190724	176129	181571	173928
2-(diethoxymethyl)furan	#N/A	level4	365631	9.34925e+06	3.82553e+06	4.15821e+06	678630	5.16467e+06	5.90904e+06	5.72987e+06	2.19478e+06	5.5746e+06	8.86322e+06	4.79678e+06	5.19966e+06	1.17858e+06	1.03281e+06	1.04322e+06	1.32388e+06	1.02096e+06	1.19275e+06	1.11006e+06	1.15236e+06	1.34194e+06
(+/-)9-hpode	#N/A	level2	5.75028e+07	1.43505e+07	8.39037e+06	5.93722e+06	2.34758e+06	8.52311e+06	5.39392e+06	8.77842e+06	7.26547e+06	5.27142e+06	1.08418e+07	9.38444e+06	1.25811e+07	2.12644e+07	2.21782e+07	2.12102e+07	2.10305e+07	2.1412e+07	2.39568e+07	2.3483e+07	2.15034e+07	2.49487e+07
3-methyl-2-oxovaleric acid	Keto acids and derivatives	level3	3.10356e+06	159605	1.063e+06	3.90828e+06	9.6203e+06	4.01007e+06	4.02123e+06	988019	2.28488e+06	223505	756853	1.1675e+06	4.87423e+06	2.87461e+06	2.79443e+06	2.40888e+06	2.8949e+06	3.11387e+06	2.71054e+06	3.20956e+06	2.91046e+06	3.13684e+06
Mfcd00216258	Benzothiophenes	level4	136470	108651	584231	1.37158e+06	2.84227e+06	1.21348e+06	1.8218e+06	455660	1.24827e+06	118424	376215	472387	1.61123e+06	597359	596877	588328	690912	727702	633562	623976	669430	669224
Am9627000	#N/A	level4	808772	443586	157334	397996	101425	286462	689905	298501	262130	252128	269830	328451	364577	274528	271278	284023	230504	263412	252275	267632	237104	234259
Tetrahydrocortisone	Steroids and steroid derivatives	level5	3.45937e+06	134578	234424	49205.6	38669.5	25082.2	58564.2	648612	226053	151359	38619.2	54121.6	35955.9	3.96581e+06	3.89197e+06	3.71447e+06	3.87154e+06	4.12103e+06	3.96161e+06	4.12635e+06	4.51659e+06	4.29215e+06
#N/A	#N/A	level5	152997	43634.9	311286	722686	2.29985e+06	644406	1.16331e+06	275362	727586	56673.2	213158	390947	1.07444e+06	535349	496325	403685	483724	584979	484815	521612	537079	642360
5(s),15(s)-dihete	#N/A	level2	1.64242e+07	371182	177153	1.99494e+06	833315	1.80677e+06	930849	247449	694680	96179.1	85264.1	240726	146229	3.79132e+06	3.96977e+06	3.96132e+06	3.76456e+06	4.26685e+06	4.2383e+06	4.19167e+06	3.90475e+06	3.99247e+06
#N/A	#N/A	level5	622091	162154	1.53088e+06	906867	6.04237e+06	2.11468e+06	1.50011e+06	918806	5.6033e+06	584035	37896.1	474124	96868.2	167512	175755	199650	164117	179284	108494	242200	218424	201206
#N/A	#N/A	level5	523796	23742.4	27769.9	10452.1	214501	10064.6	27763.2	35499.1	20834.7	39228	18697.3	12576.8	17806.6	97401.6	103287	103016	115604	94083.6	103384	93136.9	96772.6	98073.2
#N/A	#N/A	level5	970373	206186	224984	103604	497690	81724.2	106803	39115.5	197450	135455	171656	109134	144826	233447	210928	187983	167395	172304	211009	181943	187924	179528
#N/A	#N/A	level5	825537	29747.7	27076.4	13095.8	8549.23	12648	22755.8	44520.1	26104.5	49150.1	23426.5	15757.9	22310.5	147665	177161	129320	155482	164279	168711	170531	192768	179660
O-(hydroxy{(2r)-2-[(11z,14z)-11,14-icosadienoyloxy]-3-[(9z)-9-nonadecenoyloxy]propoxy}phosphoryl)-l-serine	#N/A	level4	940940	211140	1.4226e+06	984608	6.6875e+06	3.21684e+06	1.28479e+06	1.09378e+06	3.9386e+06	750595	56950.7	519673	66362.3	394716	399408	392356	385785	356941	306117	408691	408018	420118
#N/A	#N/A	level5	370428	28417.4	26011.6	12580.8	8613.86	12150.6	21860.9	43433	26971.9	47217.3	22430.8	15138.3	21117	7318.28	7418.69	7164.4	7307.91	7029.44	7136.02	7067.44	7033.38	6935.35
4-phenylbutyric acid	Benzene and substituted derivatives	level2	807199	2.08844e+06	1.82357e+06	4.48024e+06	9.13086e+06	1.61931e+06	732311	4.67425e+06	2.06639e+06	1.71449e+06	2.16887e+06	943893	1.36372e+06	896493	598150	801854	745595	881917	880800	1.13746e+06	717518	1.31401e+06
#N/A	#N/A	level5	26956.4	470711	496020	1.26612e+06	1.89429e+06	442071	193709	1.51197e+06	604377	585421	656016	343974	356367	168807	137064	117357	165995	118687	150885	128906	140762	134876
5-o-methyl embelin	Organooxygen compounds	level4	970774	171918	41956.6	81987.5	13711.9	228571	517339	68692.1	143565	74677.2	91908.5	682949	489786	125481	82812.1	124058	170855	125474	142466	78419.7	82489.2	96832.8
N-tridecanoylglycine	Carboxylic acids and derivatives	level4	169399	978215	1.392e+06	465043	207512	751481	7.98057e+06	4.01487e+06	1.09201e+06	3.00855e+06	9.04487e+06	1.28839e+07	3.56791e+07	742305	805381	791774	663619	196452	708836	800923	749232	742648
11-deoxy prostaglandin f1α	#N/A	level4	3.39291e+06	46434.8	43411.7	158210	28313.8	312621	464042	71074.4	247676	77267.1	37588	358731	265303	326027	305339	306451	239553	305043	308166	239699	300191	336918
11-deoxy-pge1	#N/A	level4	4.93098e+06	67878.5	52169.4	408086	180203	566948	589158	89404.9	402606	80407	45367.8	184996	210870	630067	568679	615150	542949	609677	676080	527799	530615	623129
#N/A	#N/A	level5	522521	767936	543724	346670	168819	198737	233322	938195	449493	687152	551839	331018	323711	190225	185246	204783	188441	163922	168208	235464	163739	170782
Limaprost	#N/A	level4	1.81244e+06	96728.5	90421.3	253004	39342.3	301823	92706.8	151685	238679	158329	77469.7	86482.4	82054.3	270184	259907	244733	276015	298601	250859	209561	238287	212017
Echimidine	Alkaloids derived from ornithine	level4	826166	32399.3	30611.2	41382.8	13067	76822.1	135651	49409.4	85884.4	53195.2	26445.8	156200	197189	164414	128193	83105.1	205157	146654	151905	164862	181488	146021
15-deoxy-δ12,14 -prostaglandin j2	#N/A	level2	3.12673e+06	96673.1	158752	64982.5	423617	133512	523312	104773	157826	80582.8	51102.9	39654.1	89161.9	508453	504526	527198	550220	504474	540826	533754	544485	508787
8-oxoguanine	Imidazopyrimidines	level4	388952	1.93596e+06	370851	193397	364551	374928	176566	9.24839e+06	1.90947e+06	125921	1.08885e+07	1.70802e+06	7.29439e+06	414253	439165	360408	420556	366997	432897	415475	363885	390375
#N/A	#N/A	level5	656025	1.32726e+06	1.07992e+06	863273	226516	45876.8	33891.8	2.74118e+06	1.92812e+06	898318	107140	286927	14421.9	165047	189387	189495	156401	175742	143023	163988	162405	149404
#N/A	#N/A	level5	561958	39080.5	92476.6	56020.9	46282.2	35786.3	90469.3	64708.6	36729.6	85209.9	84950.2	127076	101052	176018	191001	190833	188261	178718	223469	166093	191073	196810
#N/A	#N/A	level5	484008	47658.3	44322.7	19915.3	17441.3	22380.9	50546.4	71541.1	114504	77350.7	40793.4	160584	189718	287741	302385	277847	290789	396925	286520	321754	304806	279124
(+/-)9,10-dihydroxy-12z-octadecenoic acid	#N/A	level2	3.14089e+06	335899	180685	500008	164247	291164	665319	477842	512703	159195	427354	989711	870018	788184	954114	738874	887240	1.02159e+06	722909	818514	778493	578269
#N/A	#N/A	level5	864230	451655	1.74542e+06	1.01439e+06	4.48899e+06	3.28933e+06	5.28563e+06	490557	3.57745e+06	917873	29017.7	973443	236627	6071.6	10625	5740.68	7336.47	5562.42	7323.37	5832.85	9648.24	5548.59
#N/A	#N/A	level5	9172.72	730543	28266.5	12407.8	8201.87	14503.6	32755.8	80807.6	640299	588007	1.35243e+06	8.75036e+06	2.13877e+06	1.04937e+06	1.01734e+06	1.01597e+06	970348	925368	936492	824254	904977	832657
Panthenol	Organooxygen compounds	level4	45026.4	3.12868e+07	608439	186853	214114	274161	947016	4.7089e+06	2.40572e+07	2.45571e+07	5.16667e+07	3.88638e+08	9.33006e+07	3.67207e+07	3.50255e+07	3.6e+07	3.71761e+07	3.50813e+07	3.64255e+07	3.62148e+07	3.74342e+07	3.6256e+07
Imidazoleacetic acid	Azoles	level2	6.02863e+06	387509	325839	1.26267e+06	392790	500017	440295	81092.7	559932	373366	177499	240573	80382.4	1.90159e+06	1.91124e+06	1.80326e+06	1.89759e+06	1.87462e+06	1.90832e+06	1.91129e+06	1.98596e+06	1.90698e+06
Theophylline	Imidazopyrimidines	level2	379434	229937	351424	681900	1.5056e+06	488499	994976	58396.3	109548	65476	193362	260980	234278	425057	430820	457842	415388	453144	444028	422922	447524	429162
Eugenol	Phenols	level4	656705	1.86957e+06	1.38954e+06	2.38046e+06	2.33186e+06	959224	473591	3.97553e+06	2.99713e+06	1.24182e+06	794463	622469	628428	190703	160712	150137	154739	188494	206417	196489	165816	179633
Carzenide	#N/A	level4	1.84528e+06	169066	532409	55739.9	2.01344e+06	24851.6	946078	108995	94364.4	82366.7	37749.2	196947	67585.8	980662	1.02033e+06	963576	988997	935788	1.07492e+06	1.01827e+06	1.1025e+06	1.13036e+06
#N/A	#N/A	level5	401701	1.70769e+06	307641	417584	2.47175e+06	627677	697250	282520	9.6101e+06	695175	1.94636e+06	3.76333e+06	2.27639e+06	1.34613e+06	1.40679e+06	1.42085e+06	1.43368e+06	1.45174e+06	1.53728e+06	1.62606e+06	1.68008e+06	1.6234e+06
#N/A	#N/A	level5	1.06695e+07	3.38089e+07	6.71184e+06	8.01214e+06	4.71868e+07	1.3325e+07	1.37322e+07	8.09896e+06	1.62227e+08	1.52281e+07	3.73318e+07	7.11807e+07	4.26799e+07	2.87311e+07	2.80743e+07	2.85658e+07	3.04731e+07	2.97402e+07	2.93584e+07	2.91357e+07	3.00043e+07	2.87358e+07
#N/A	#N/A	level5	862036	2.88603e+06	577350	687852	4.21191e+06	1.10713e+06	1.17578e+06	600952	1.55433e+07	1.20766e+06	3.23732e+06	6.58385e+06	3.76055e+06	2.76502e+06	2.67477e+06	2.672e+06	2.59868e+06	2.74702e+06	2.7056e+06	2.9006e+06	2.78967e+06	2.74037e+06
Epirizole	#N/A	level4	592523	57421	1.34224e+06	69518	1.25488e+06	133436	85132.9	447395	863823	97371.5	3.21922e+06	3.64803e+06	2.80769e+06	977120	1.00622e+06	1.09822e+06	1.03929e+06	1.09356e+06	1.08793e+06	1.35562e+06	1.14821e+06	1.12338e+06
(1e)-n-hydroxy-4-(methylsulfanyl)-1-butanimine	#N/A	level4	954772	1.69159e+06	3.21574e+06	412598	3.22483e+06	923984	254409	8.87356e+06	3.13584e+06	6.76827e+06	8.20897e+06	1.67807e+06	3.6425e+06	950902	965838	906666	955421	920964	938071	922246	915645	932998
1-(beta-d-ribofuranosyl)thymine	Pyrimidine nucleosides	level4	1.26167e+06	65369.4	433136	151300	272373	269072	95038.7	103827	618472	109589	75426.9	120588	45813.1	558602	662070	790778	564310	540564	589576	615791	564478	775514
3-phenyllactic acid	Phenylpropanoic acids	level2	1.68385e+07	1.52319e+06	508533	1.32813e+07	2.43438e+06	1.45646e+06	928789	477469	2.70793e+06	1.82045e+06	389668	1.12117e+06	891692	2.74837e+06	2.06481e+06	1.88763e+06	1.81276e+06	1.77319e+06	1.67979e+06	1.8132e+06	2.00286e+06	1.58925e+06
Mfcd00010043	#N/A	level4	2.79283e+06	174981	86930	3.63001e+06	480700	300520	136940	140150	391820	213378	70845	205677	175193	318467	373659	412981	348562	359654	403970	412039	258843	392500
#N/A	#N/A	level5	2.07198e+06	81551.4	79398.3	2.22527e+06	314603	189261	64132.6	129287	194340	158291	65353.7	133997	79607.8	256674	289162	271713	271124	390626	217480	306168	207528	216498
[similar to: orotic acid; δmass: 40.9881 da]	#N/A	level5	2.17689e+06	3.94446e+06	299462	2.69164e+06	1.57424e+06	1.32033e+06	1.55356e+06	220638	1.15425e+06	738372	161110	797590	393810	1.74828e+06	1.90634e+06	1.83256e+06	1.84222e+06	2.01384e+06	2.00132e+06	1.99177e+06	2.09729e+06	2.2428e+06
[similar to: orotic acid; δmass: 23.9979 da]	#N/A	level5	2.23102e+06	3.03547e+06	297982	2.15022e+06	1.26741e+06	1.1218e+06	1.26608e+06	385520	929779	584587	223473	662514	348160	1.57574e+06	1.46527e+06	1.44957e+06	1.68414e+06	1.49063e+06	1.68488e+06	1.8504e+06	1.76622e+06	1.63375e+06
#N/A	#N/A	level5	912676	66764.1	39756	91922.9	83804.4	26306.9	32440.3	64773.4	39004.2	70676.9	33467	18869.5	30319.5	58462.3	64433.9	52734.6	65265.7	68549.7	69822.1	75038.8	69604.5	63175
Uracil	Diazines	level1	3.3851e+07	4.21228e+07	4.89634e+06	2.90348e+07	1.71294e+07	1.53158e+07	1.76262e+07	6.86064e+06	1.36933e+07	1.03073e+07	3.42288e+06	9.82308e+06	5.11426e+06	2.21114e+07	2.06438e+07	2.3355e+07	2.29645e+07	2.24605e+07	2.0881e+07	2.39545e+07	2.21544e+07	2.38918e+07
4-hydroxybenzaldehyde	Organooxygen compounds	level2	1.67751e+06	1.36384e+06	2.76898e+06	1.90046e+06	4.72302e+06	2.49771e+06	2.67516e+06	4.32482e+06	1.10597e+07	1.05886e+06	859511	1.10714e+06	2.28339e+06	837324	592924	1.02193e+06	638665	639420	869836	667948	836955	793459
#N/A	#N/A	level5	1.67464e+06	774321	131401	3.66924e+06	599495	510654	465386	217561	1.05249e+06	974113	565594	595292	891744	798082	784041	804862	816249	786557	793403	793323	789767	805537
#N/A	#N/A	level5	2.00092e+06	986082	164955	4.84029e+06	1.12991e+06	615280	542728	384160	1.44215e+06	1.11542e+06	743553	704796	1.24152e+06	1.04713e+06	1.03487e+06	1.04781e+06	1.0258e+06	1.06265e+06	1.06575e+06	1.03457e+06	1.12788e+06	1.17562e+06
Oxalylurea	Azolines	level4	480411	5.40881e+06	182020	2.01912e+06	289113	6.65528e+06	1.86343e+07	799755	779507	3.84336e+06	352396	2.35154e+06	621512	908491	980084	1.00514e+06	1.09633e+06	969414	1.07215e+06	1.01164e+06	966172	1.03562e+06
(r)-malate	Hydroxy acids and derivatives	level2	1.5576e+07	1.54981e+06	8.82033e+06	1.41573e+06	2.77706e+07	2.35133e+06	2.45553e+06	7.29804e+06	1.75441e+07	3.92807e+06	1.7122e+06	1.45263e+06	1.63841e+06	1.85721e+07	2.00842e+07	2.23257e+07	2.21411e+07	2.13174e+07	1.88325e+07	1.81885e+07	1.90931e+07	2.10487e+07
#N/A	#N/A	level5	5631.03	263802	668332	501914	5.01372e+06	3.02368e+06	1.71894e+07	490978	849260	5.27226e+06	346053	897090	278925	2.90752e+06	2.86054e+06	2.8188e+06	2.79237e+06	2.94595e+06	2.92944e+06	2.97318e+06	2.95533e+06	2.92631e+06
#N/A	#N/A	level5	634836	97077.7	214419	518919	3.31108e+06	938470	725327	196109	500871	206886	84560.1	434142	252082	768681	731546	782787	783387	774150	753073	1.04625e+06	1.19471e+06	1.22688e+06
Υ-aminobutyric acid (gaba)	Carboxylic acids and derivatives	level2	871211	162882	335810	516608	1.42093e+06	1.055e+06	775386	363388	673084	316692	168713	387723	279615	856343	809055	896903	956019	892266	868652	897088	844903	974777
2-furoylglycine	Carboxylic acids and derivatives	level5	2.15188e+06	254666	651988	1.20499e+06	7.56195e+06	2.53069e+06	1.87025e+06	382445	1.17406e+06	473245	192235	1.03991e+06	614336	2.21766e+06	2.21184e+06	2.23758e+06	2.26681e+06	2.29952e+06	2.37515e+06	3.11521e+06	3.39446e+06	3.06441e+06
2-methoxy[1,3]thiazino[6,5-b]indol-4(9h)-one	Indoles and derivatives	level4	1.42078e+06	34278.2	145852	278037	908899	694602	341725	55998.4	179907	80863.6	28084	279443	98532.2	686125	727146	723025	678849	715048	631783	506211	436901	459592
L-glutamic acid	Amino acids	level2	2.66321e+07	5.35001e+06	9.77441e+06	1.75686e+07	4.42744e+07	3.36016e+07	2.45288e+07	8.0662e+06	1.63729e+07	9.32254e+06	4.15982e+06	1.39466e+07	8.34808e+06	2.72046e+07	2.71093e+07	2.71031e+07	2.76588e+07	2.82726e+07	2.84138e+07	2.92082e+07	2.75001e+07	2.89407e+07
L-aspartic acid	Carboxylic acids and derivatives	level2	4.6994e+06	177717	2.98738e+06	1.15604e+06	6.23889e+06	2.34832e+06	1.19905e+06	762906	9.29603e+06	574191	742631	2.09878e+06	1.66737e+06	3.67666e+06	4.18634e+06	4.03469e+06	4.23051e+06	4.3134e+06	4.20335e+06	4.34848e+06	4.41925e+06	4.3681e+06
#N/A	#N/A	level5	1.51085e+06	1.33871e+07	2.20291e+07	1.21816e+07	6.53032e+06	6.11036e+06	1.20879e+07	3.80131e+07	2.32277e+07	4.09579e+07	2.26503e+07	1.13144e+07	1.55354e+07	1.02883e+07	1.02234e+07	1.03661e+07	1.0404e+07	1.06169e+07	1.04755e+07	8.84124e+06	1.12971e+07	1.11338e+07
Glucoheptonic acid	#N/A	level5	1.68598e+06	937008	2.74412e+06	1.67505e+06	9.59886e+06	2.9345e+06	2.78558e+06	3.36761e+06	5.67911e+06	1.84224e+06	1.57937e+06	2.27361e+06	1.17593e+06	3.55208e+06	3.40847e+06	3.51152e+06	3.48919e+06	3.54667e+06	3.5572e+06	3.72145e+06	3.71177e+06	3.68979e+06
Hexose	#N/A	level4	2.71474e+06	1.33601e+06	4.20405e+06	2.56301e+06	1.54317e+07	4.62749e+06	4.19194e+06	5.04083e+06	9.05741e+06	2.6e+06	2.31359e+06	3.52283e+06	1.74434e+06	5.75383e+06	5.55855e+06	5.65149e+06	5.62529e+06	5.67156e+06	5.68988e+06	5.92824e+06	5.91383e+06	5.91772e+06
#N/A	#N/A	level5	799896	71038.9	67376.6	29228.7	46068.8	372397	56753.6	119408	65808.2	121754	55846.2	32135.5	51044.1	346996	356128	323959	331558	357000	369875	404091	374208	362457
D-glucose 6-phosphate	Organooxygen compounds	level1	1.36483e+06	40477.3	399859	31236.6	5.05833e+06	350131	58372	176618	2.52118e+06	74644.9	32571.7	42627.9	31000.4	1.24876e+06	1.30023e+06	1.2532e+06	1.25593e+06	1.32026e+06	1.29917e+06	1.27001e+06	1.27806e+06	1.31891e+06
O-phosphorylethanolamine	Organic phosphoric acids and derivatives	level1	381981	82268.6	750488	934975	1.13656e+07	1.46203e+06	2.42844e+06	1.10045e+06	3.91408e+06	2.13364e+06	106612	102720	140453	2.4179e+06	2.43894e+06	2.38088e+06	2.53168e+06	2.53792e+06	2.59458e+06	2.75375e+06	2.46865e+06	2.65724e+06
Α-d-mannose 1-phosphate	Organooxygen compounds	level2	349892	35626.6	124129	60469.5	479202	61821.2	30968.2	86609.4	1.09298e+06	61130.2	28797.6	19033.8	27566.6	245404	241215	246268	302294	236111	250068	239496	228041	301492
P-dmea	Organic phosphoric acids and derivatives	level4	146105	37720.5	294996	219653	5.74454e+06	513106	1.48575e+06	328481	2.01109e+06	1.30358e+06	30344.6	23661.1	41309.9	1.18858e+06	1.13528e+06	1.17667e+06	1.22103e+06	1.19599e+06	1.24133e+06	1.17612e+06	1.22142e+06	1.26169e+06
#N/A	#N/A	level5	130837	143481	213244	153427	5.29015e+06	439147	1.40808e+06	342056	1.98183e+06	1.28285e+06	30079	17868.1	26439	1.05927e+06	1.07799e+06	1.07835e+06	1.06522e+06	1.05863e+06	1.16565e+06	1.11162e+06	1.14145e+06	1.16877e+06
L-arginine	Amino acids	level1	263533	553387	3.05053e+06	1.41855e+06	7.64192e+06	1.82289e+06	1.97499e+06	492261	4.02155e+06	144724	3.61832e+06	6.82208e+06	4.03919e+06	3.20957e+06	3.10565e+06	3.20135e+06	3.24974e+06	3.24787e+06	2.91019e+06	3.22774e+06	3.3005e+06	2.95123e+06
#N/A	#N/A	level5	1.13344e+06	98968.7	466490	1.07441e+06	1.66972e+06	597518	318163	155073	1.23727e+06	169656	105132	623126	182581	1.00313e+06	1.21492e+06	1.04446e+06	1.16404e+06	1.1492e+06	1.29914e+06	1.11035e+06	1.13029e+06	1.05537e+06
#N/A	#N/A	level5	1.10472e+06	145979	543278	949253	1.51381e+06	541365	345917	179402	925113	187406	95134.1	448528	204390	1.07252e+06	1.0516e+06	1.20525e+06	1.00624e+06	1.0673e+06	1.12587e+06	983911	1.03183e+06	968529
Dl-lysine	Carboxylic acids and derivatives	level4	6.79499e+06	507353	2.38833e+06	4.91367e+06	8.18123e+06	2.54306e+06	1.56193e+06	858754	3.34576e+06	336783	758231	2.27317e+06	1.10656e+06	5.31591e+06	4.98064e+06	5.18145e+06	4.72244e+06	5.47084e+06	5.66638e+06	5.0946e+06	5.43315e+06	5.49699e+06
Oltipraz	Diazines	level4	887923	70630.1	807439	984997	1.7564e+06	265594	1.60286e+06	819472	2.24518e+06	712865	787098	2.48857e+06	377348	1.12573e+06	1.16102e+06	1.16712e+06	1.16447e+06	1.16443e+06	1.16332e+06	1.04458e+06	1.12002e+06	1.1031e+06
#N/A	#N/A	level5	4.7807e+06	82084.5	3.35741e+06	4.95894e+06	8.98411e+06	1.37323e+06	8.57709e+06	3.92743e+06	1.16661e+07	3.43052e+06	3.86736e+06	1.16823e+07	1.97303e+06	5.47591e+06	5.41982e+06	5.38071e+06	5.50287e+06	5.3874e+06	5.44459e+06	5.35642e+06	5.32178e+06	5.31498e+06
#N/A	#N/A	level5	683111	239297	73438.9	1.70161e+06	795057	624555	946986	289156	277803	1.76222e+06	60782.9	300669	248723	501802	385620	522833	509391	526845	518145	629804	517598	438637
Leu-val	Carboxylic acids and derivatives	level4	4.52092e+06	113048	106252	4.5083e+06	3.11409e+06	7.61719e+06	426336	213559	2.29582e+06	190365	89829.2	194750	157759	633005	918821	1.07651e+06	787404	602166	866014	691320	819062	655934
Alimemazine	Benzothiazines	level4	1.42446e+06	130125	119948	1.49027e+06	1.37451e+06	3.17152e+06	92909.5	193029	636413	208743	98501.5	68612.5	149552	280538	285473	339593	181299	476298	283944	318015	342714	228651
Creatinine	Carboxylic acids and derivatives	level4	4.1316e+06	3.82208e+06	4.95515e+06	7.06435e+06	1.79898e+07	9.90314e+06	1.19691e+07	1.54612e+06	1.29225e+07	1.83402e+06	2.00728e+06	2.50378e+06	1.41195e+06	7.01469e+06	7.40844e+06	7.34649e+06	7.11555e+06	7.33785e+06	7.2612e+06	7.63156e+06	7.4626e+06	7.58678e+06
N-acetyl-l-phenylalanine	Carboxylic acids and derivatives	level2	1.39581e+06	116325	108606	141434	125531	235133	94802.8	179535	104158	199368	92178.2	54058.5	88064.2	388640	360903	365719	368763	351371	355170	379778	414369	385816
Urocanate	Azoles	level2	1.83595e+07	1.31196e+07	1.32849e+08	3.11253e+06	1.45327e+08	1.53981e+07	1.69933e+07	2.79675e+07	2.48162e+08	1.32034e+07	8.29932e+07	1.06396e+08	9.00798e+07	4.88058e+07	4.95261e+07	5.08055e+07	4.98806e+07	4.90174e+07	5.07436e+07	4.89884e+07	4.81718e+07	4.83442e+07
[similar to: urocanic acid; δmass: 84.9779 da]	#N/A	level5	1.39334e+06	1.11251e+06	1.15586e+07	239086	1.08854e+07	1.22589e+06	1.27678e+06	2.22584e+06	1.90261e+07	1.0614e+06	7.48744e+06	8.58704e+06	7.5289e+06	4.0445e+06	3.90706e+06	4.06878e+06	3.94795e+06	3.8717e+06	3.97834e+06	3.63617e+06	3.68341e+06	3.67736e+06
4-aminopyridine	#N/A	level4	944250	666478	6.57732e+06	135492	7.35765e+06	741939	755699	1.3058e+06	1.25001e+07	622226	4.08875e+06	5.33177e+06	4.61855e+06	2.50567e+06	2.41989e+06	2.49201e+06	2.41528e+06	2.3667e+06	2.60471e+06	2.36399e+06	2.40482e+06	2.49491e+06
#N/A	#N/A	level5	165408	390414	8.55217e+06	1.09262e+06	2.29101e+07	1.89571e+06	200913	436087	353886	439341	4.2477e+06	831949	179272	4.29313e+06	4.23648e+06	4.27712e+06	4.40511e+06	4.16843e+06	4.36083e+06	4.28641e+06	4.28873e+06	4.40823e+06
S-carboxymethyl-l-cysteine	#N/A	level3	1.32153e+06	53924.1	49616.9	1.31129e+06	184689	823098	3.81493e+06	81192	672229	91486.7	112143	694025	451159	1.05015e+06	1.08102e+06	1.09378e+06	1.12308e+06	1.05482e+06	1.07437e+06	1.01596e+06	964596	1.02815e+06
9-hydroxynonanoic acid	#N/A	level4	802213	743738	367989	412625	459276	379773	776467	878725	3.98328e+06	619718	482790	470748	494322	482677	389710	465859	394234	441491	441006	364074	426160	440841
Acetyltaurine	Organic sulfonic acids and derivatives	level4	444322	64928.4	110881	1.83581e+06	2.97741e+06	573664	579350	77721.4	107780	487376	78330.9	315519	463680	1.01434e+06	1.09182e+06	977397	967530	918505	968251	863242	1.02676e+06	877318
#N/A	#N/A	level5	262345	8.08487e+06	5.90103e+06	1.44468e+06	627578	2.13215e+06	6.15921e+06	84779	24834.6	236648	4.27085e+06	1.63529e+06	4.82059e+06	1.05304e+06	1.35211e+06	753915	969327	711282	952861	1.01023e+06	554538	948187
#N/A	#N/A	level5	262176	6.75631e+06	6.17475e+06	1.6464e+06	842432	2.1257e+06	4.27376e+06	16581.2	6994.16	163545	4.02396e+06	2.56089e+06	3.23411e+06	1.05229e+06	1.62813e+06	1.30929e+06	855970	1.04702e+06	778169	852519	844640	1.00559e+06
#N/A	#N/A	level5	598858	39293.2	22570.5	18605.6	8496.29	40006.7	48265.6	31613.8	18815.3	34378.1	25542.7	35948.8	22323.8	118277	109185	119382	107771	120621	128990	116803	95709.1	123482
#N/A	#N/A	level5	3.3802e+06	1.02436e+08	125817	3.71241e+07	1.42897e+07	3.8207e+07	7.75529e+07	25651.9	15347.8	225485	1.05416e+08	4.02036e+07	7.8217e+07	2.49373e+07	2.81095e+07	2.54749e+07	2.4652e+07	2.28314e+07	2.24332e+07	2.48154e+07	2.21922e+07	2.55846e+07
Marimastat	Organooxygen compounds	level4	1.8743e+06	51438	38727.9	781676	113965	1.43097e+06	212051	40807.5	23831.1	48370.6	71078.7	253150	218461	855827	649466	952314	763024	794954	700435	893466	874429	696333
#N/A	#N/A	level5	963914	1.12802e+07	1.14951e+07	6.24836e+06	5.04352e+06	9.62986e+06	4.10461e+06	55860.1	51536.6	6.84478e+06	278881	9.49574e+06	474462	4.93525e+06	7.52813e+06	4.85197e+06	7.48845e+06	6.79319e+06	5.12725e+06	6.66628e+06	4.73298e+06	5.58058e+06
#N/A	#N/A	level5	262345	8.64996e+06	5.90103e+06	1.52784e+06	1.28383e+06	2.14584e+06	6.15921e+06	89270	61610.9	1.50004e+07	4.27085e+06	1.63529e+06	4.82059e+06	1.05304e+06	1.35211e+06	851846	1.0341e+06	766820	952861	943120	573552	999439
#N/A	#N/A	level5	4.43164e+06	1.0131e+08	7.23952e+06	5.23532e+07	1.52802e+07	4.36442e+07	2.81533e+07	36608.1	386878	135968	3.66429e+07	4.40271e+07	6.45742e+07	2.01984e+07	2.30048e+07	2.19455e+07	2.35784e+07	1.81244e+07	1.92804e+07	1.82389e+07	1.86913e+07	1.8344e+07
#N/A	#N/A	level5	418888	4.60908e+06	348438	4.9245e+06	1.53689e+06	3.59797e+06	5.35799e+06	37383	21978.5	59154	4.07181e+06	4.53887e+06	7.49863e+06	2.68369e+06	2.05286e+06	2.11101e+06	2.78015e+06	2.08751e+06	1.92803e+06	1.9194e+06	2.02213e+06	2.00841e+06
#N/A	#N/A	level5	1.8842e+06	1.85547e+07	1.79578e+07	9.46209e+06	6.54775e+06	1.78572e+07	6.20811e+06	421521	97449.2	1.1086e+07	3.20839e+07	1.50774e+07	4.28401e+06	7.72308e+06	8.01908e+06	7.6856e+06	8.39969e+06	1.07756e+07	1.14815e+07	7.32005e+06	1.11385e+07	9.07089e+06
#N/A	#N/A	level5	16502.8	73822.1	381044	262005	8.32122e+06	289589	52239.8	57097.8	32427.7	97077.9	500187	185880	49258.9	943019	1.29835e+06	1.37386e+06	927284	1.39521e+06	1.0817e+06	1.75315e+06	1.75364e+06	2.03332e+06
#N/A	#N/A	level5	921763	83515.5	74156.4	116262	695570	321795	96260.7	69369.4	113343	118677	65410.3	97159.1	57880.2	461434	553736	359573	497547	467309	302114	507655	369501	450500
Ethylenebisdithiocarbamic acid	Dithiocarbamic acids and derivatives	level4	320537	9.95652e+06	8.39364e+06	3.5596e+06	1.2953e+06	3.59958e+06	7.18719e+06	1.0968e+06	88769.6	3.69854e+07	9.50677e+06	3.81011e+06	7.39835e+06	2.50718e+06	2.26015e+06	1.62638e+06	2.35515e+06	2.03126e+06	2.26011e+06	2.1859e+06	2.34168e+06	2.01269e+06
#N/A	#N/A	level5	341658	1.20009e+07	1.01159e+07	3.95026e+06	1.47894e+06	4.07191e+06	1.3285e+07	1.22773e+06	100790	4.37433e+07	1.10651e+07	4.35813e+06	8.49288e+06	2.90008e+06	2.73743e+06	2.68627e+06	2.65059e+06	2.30297e+06	2.43647e+06	2.45603e+06	2.37261e+06	2.574e+06
#N/A	#N/A	level5	639479	1.83189e+07	6.04273e+06	5.40512e+06	3.89606e+06	5.35845e+06	1.07133e+07	51150.6	64381.5	2.94332e+06	9.60521e+06	5.40348e+06	9.31291e+06	4.3413e+06	3.22443e+06	3.33579e+06	2.82906e+06	3.19146e+06	3.72003e+06	2.0317e+06	3.47724e+06	2.30623e+06
Hexobarbital	Diazines	level4	3.72525e+06	82310.1	75677.9	2.62548e+06	516123	6.00484e+06	168293	72240.1	101296	118026	90616.3	46163.7	58813.2	1.99582e+06	1.96922e+06	2.19684e+06	1.94279e+06	1.95908e+06	2.08696e+06	2.15554e+06	2.1372e+06	2.35726e+06
#N/A	#N/A	level5	1.97566e+06	3.34415e+07	1.60209e+07	1.35603e+07	6.74224e+06	1.08212e+07	2.26497e+07	7.39173e+06	2.8628e+06	1.90543e+07	1.94522e+07	1.89884e+07	1.77274e+07	8.76372e+06	9.83333e+06	9.86411e+06	1.27918e+07	7.4809e+06	7.7248e+06	1.18584e+07	9.60763e+06	1.05832e+07
#N/A	#N/A	level5	1.34191e+06	2.9122e+07	8.89958e+06	1.4097e+07	7.306e+06	1.33366e+07	1.96321e+07	527177	167769	6.0933e+06	1.42536e+07	1.47784e+07	1.61336e+07	5.60896e+06	1.04453e+07	6.15492e+06	9.91342e+06	1.16863e+07	6.1599e+06	1.03732e+07	6.11822e+06	6.58284e+06
#N/A	#N/A	level5	297153	1.32446e+07	3.01608e+06	5.40915e+06	3.24754e+06	5.04101e+06	7.79893e+06	120781	48709.8	1.60249e+06	5.54983e+06	5.11088e+06	6.32394e+06	2.11553e+06	2.59326e+06	1.96002e+06	2.44503e+06	3.07668e+06	4.01989e+06	3.15761e+06	3.15702e+06	3.37401e+06
Mfcd00025555	#N/A	level4	3.10427e+06	152751	98429.4	2.64154e+06	1.16458e+06	4.45804e+06	274724	98992	386495	198678	117601	140529	124276	2.42587e+06	2.25622e+06	2.52057e+06	2.70861e+06	2.32793e+06	2.24903e+06	2.30733e+06	2.39721e+06	2.24085e+06
#N/A	#N/A	level5	1.44756e+06	2.38445e+07	6.86373e+06	1.23395e+07	7.30972e+06	9.95524e+06	1.28253e+07	397688	117521	4.73096e+06	9.48874e+06	1.30479e+07	1.19721e+07	8.84624e+06	8.576e+06	1.10726e+07	3.8882e+06	7.49617e+06	1.03744e+07	8.76356e+06	1.04563e+07	7.89048e+06
Nifuraldezone	#N/A	level4	1.05287e+06	1.37328e+07	7.64305e+06	5.61597e+06	3.5566e+06	7.37553e+06	1.38821e+07	381872	54221.9	5.2731e+06	8.61545e+06	5.33758e+06	9.31742e+06	5.93833e+06	5.86636e+06	5.88841e+06	5.98287e+06	5.81775e+06	6.32902e+06	6.05031e+06	6.07674e+06	6.2664e+06
#N/A	#N/A	level5	1.8842e+06	4.02103e+07	1.79578e+07	2.41861e+07	175909	2.36073e+07	2.79656e+07	421521	97449.2	1.1086e+07	3.20839e+07	3.03117e+07	2.8626e+07	7.72308e+06	8.01908e+06	7.6856e+06	8.39969e+06	1.07756e+07	1.14815e+07	7.32005e+06	1.11385e+07	1.51442e+07
#N/A	#N/A	level5	963914	2.65815e+07	1.14951e+07	1.02771e+07	116429	9.62986e+06	1.73106e+07	363654	51536.6	8.38299e+06	2.04405e+07	1.3881e+07	2.2904e+07	4.93525e+06	6.32013e+06	5.96962e+06	8.45563e+06	8.22786e+06	6.26683e+06	8.19377e+06	8.75729e+06	1.11953e+07
[similar to: 1a,1b-dihomo prostaglandin f2α; δmass: -172.3298 da]	#N/A	level5	2.98816e+06	8.63421e+06	8.15978e+06	4.63597e+06	3.16927e+07	7.1111e+06	4.57898e+06	2.52919e+07	9.23936e+06	1.64825e+07	3.58301e+06	9.94286e+06	3.58816e+06	1.15292e+07	1.12393e+07	1.20313e+07	1.09729e+07	1.16613e+07	1.18208e+07	1.10226e+07	1.07078e+07	1.14465e+07
#N/A	#N/A	level5	391557	1.83408e+06	1.19537e+06	852832	4.74309e+06	781406	1.29519e+06	313890	93316.1	1.90442e+06	1.19023e+06	1.54785e+06	1.14767e+06	1.71562e+06	1.5833e+06	1.73664e+06	1.71337e+06	1.78144e+06	1.81594e+06	1.81614e+06	1.80819e+06	2.02724e+06
#N/A	#N/A	level5	881073	568365	7.92478e+06	473059	8.75523e+06	415272	196708	3.03103e+07	9.52394e+06	1.80005e+07	66707.9	1.87989e+06	232094	3.27809e+06	3.20113e+06	3.04435e+06	3.06805e+06	2.4557e+06	3.41368e+06	3.0664e+06	2.89877e+06	3.0921e+06
#N/A	#N/A	level5	968200	502073	2.08485e+06	395308	1.07284e+07	318766	201728	2.03054e+07	1.08944e+06	2.72382e+06	244987	1.1542e+06	253921	2.74091e+06	2.5909e+06	2.82878e+06	2.57474e+06	2.78436e+06	2.70828e+06	2.65224e+06	2.6242e+06	2.75773e+06
#N/A	#N/A	level5	903762	1.57005e+07	1.05075e+07	5.48789e+06	5.51926e+06	6.41997e+06	8.98655e+06	1.38153e+07	5.39397e+06	1.80144e+07	1.08945e+07	8.39719e+06	7.38646e+06	4.79339e+06	5.00827e+06	4.97367e+06	4.4404e+06	4.08082e+06	4.124e+06	2.85728e+06	2.88046e+06	2.91013e+06
(+)-castanospermine	Alkaloids derived from lysine	level4	1.42586e+06	1.11492e+06	2.37449e+06	1.70905e+06	3.84576e+06	2.10854e+06	2.08504e+06	209528	510932	585741	8.18524e+06	1.19806e+07	1.94425e+07	2.42064e+06	2.38972e+06	2.38112e+06	2.30227e+06	2.28877e+06	2.32773e+06	2.32195e+06	2.12677e+06	2.16585e+06
#N/A	#N/A	level5	441178	447385	1.09407e+06	181253	6.47908e+06	227603	291914	1.83401e+06	964952	2.04889e+06	300102	621818	250226	531103	512359	552215	524613	558726	682848	670119	627652	753169
#N/A	#N/A	level5	705789	333424	295396	276815	4.04212e+06	238918	543154	413910	849466	1.70066e+06	250146	498664	213250	976366	927735	999784	1.16184e+06	949797	1.03103e+06	1.29612e+06	1.03375e+06	1.08423e+06
#N/A	#N/A	level5	333992	198430	51371.4	32454.4	4.3927e+06	49448	49919.7	51665.1	27431.8	79174	46957.5	121017	160436	451097	413436	464488	415469	449768	536834	512366	542679	579771
N-acetylmethionine	Carboxylic acids and derivatives	level1	4.08665e+06	62058.1	1.82279e+06	3.90267e+06	2.0516e+06	5.25896e+06	1.23334e+06	58180.2	383092	187359	52878.9	391963	69983.3	1.71574e+06	1.67123e+06	1.71656e+06	1.73008e+06	1.61552e+06	1.64791e+06	1.55468e+06	1.55114e+06	1.5487e+06
#N/A	#N/A	level5	125668	178655	5.07219e+06	100637	1.25948e+06	98637.7	78594.8	285539	225735	1.01914e+07	95885.6	298538	128831	607542	626152	511789	530983	641889	609936	497455	475802	507634
#N/A	#N/A	level5	7.54718e+07	2.48884e+07	3.19622e+07	3.43083e+07	6.00587e+08	2.38295e+08	1.46177e+08	6.9026e+06	2.36953e+07	1.93364e+07	1.7688e+07	8.45557e+07	1.89252e+07	2.07272e+08	2.13307e+08	2.03366e+08	2.09354e+08	1.99199e+08	1.97423e+08	1.69392e+08	1.68007e+08	1.50976e+08
#N/A	#N/A	level5	179896	2.18956e+06	3.85883e+06	1.04761e+06	14257.3	839274	1.33944e+06	1.06706e+07	3.29629e+06	5.07776e+06	2.06388e+06	1.33717e+06	1.67372e+06	419951	596329	486858	602307	569071	572258	578457	629553	554211
L-cysteinesulfinic acid	Carboxylic acids and derivatives	level2	521166	369684	68577.4	1.27634e+06	1.28013e+07	659023	2.73765e+06	139842	182636	101707	812247	5.73065e+06	5.27089e+06	3.96611e+06	3.7928e+06	3.74979e+06	3.76978e+06	3.76312e+06	3.81478e+06	3.65341e+06	3.45516e+06	3.6671e+06
Uridine	Nucleosides [Fig]	level1	9.02032e+07	3.0544e+07	4.56942e+07	4.19231e+07	7.25425e+08	2.92877e+08	1.95923e+08	2.06524e+07	1.09004e+08	3.76679e+07	2.3048e+07	1.01688e+08	2.43546e+07	2.49145e+08	2.55564e+08	2.45501e+08	2.51653e+08	2.40926e+08	2.39653e+08	2.08087e+08	2.07077e+08	1.8739e+08
#N/A	#N/A	level5	370819	81564.8	346801	191186	3.14225e+06	1.29328e+06	1.21604e+06	364167	2.31085e+06	553934	94379.6	414264	109181	1.02567e+06	1.11714e+06	1.0813e+06	984556	1.02331e+06	1.02877e+06	933486	947677	953938
#N/A	#N/A	level5	859782	31455.4	17897.5	1.4724e+07	3.10517e+06	5.75016e+06	31082.7	30034.1	21067.8	33153.2	21517.6	1.52343e+07	23272.6	5.2818e+06	5.86152e+06	4.94413e+06	4.325e+06	4.74626e+06	5.16306e+06	7.2079e+06	3.41239e+06	6.07334e+06
#N/A	#N/A	level5	417094	4.95466e+06	20037.4	5.379e+06	1.50927e+06	4.30518e+06	864858	33625.2	23586.8	37117.2	24090.3	6.18976e+06	734823	2.52594e+06	3.11871e+06	2.95647e+06	2.45759e+06	2.90489e+06	2.59661e+06	2.0298e+06	2.68495e+06	2.35966e+06
#N/A	#N/A	level5	2.67517e+06	2.76882e+06	7.7157e+06	3.79008e+06	2.44338e+07	2.25233e+07	2.39878e+07	5.37477e+06	1.97643e+07	8.86002e+06	2.76949e+06	6.38762e+06	2.77198e+06	1.34327e+07	1.31738e+07	1.29078e+07	1.27108e+07	1.25685e+07	1.3002e+07	1.29195e+07	1.27029e+07	1.23892e+07
#N/A	#N/A	level5	5.67714e+06	1.17202e+08	286431	4.68436e+07	2.86881e+06	4.73926e+07	7.9855e+07	23740.1	16652.8	239098	218805	8.00507e+07	1.17665e+08	3.25087e+07	3.38226e+07	3.29426e+07	3.26692e+07	3.1108e+07	3.01585e+07	2.77901e+07	3.04287e+07	2.80945e+07
#N/A	#N/A	level5	3.77114e+06	182432	167111	5.00229e+07	1.46797e+07	4.69619e+07	142950	32100.7	22517.4	124494	112270	5.72943e+07	111392	2.92839e+07	2.68715e+07	2.78067e+07	2.69827e+07	2.74881e+07	2.55204e+07	2.46905e+07	2.23151e+07	2.14592e+07
#N/A	#N/A	level5	716044	213536	1.01889e+06	396193	4.72978e+06	2.69869e+06	3.57125e+06	1.48025e+06	9.64549e+06	1.53069e+06	266180	646205	358117	1.84804e+06	1.66058e+06	1.7074e+06	1.82304e+06	1.72476e+06	1.92244e+06	2.09657e+06	2.03649e+06	2.13253e+06
#N/A	#N/A	level5	352955	4.06669e+06	5.07219e+06	1.55089e+06	1.27995e+06	1.62656e+06	2.65474e+06	256985	169203	1.01914e+07	3.18296e+06	2.07316e+06	2.44433e+06	864857	1.03609e+06	1.07377e+06	1.11936e+06	1.13946e+06	790007	1.11191e+06	921852	1.01189e+06
#N/A	#N/A	level5	635153	7.17455e+06	7.92478e+06	3.03083e+06	2.21011e+06	2.70728e+06	5.46178e+06	33431.9	8341.85	1.80005e+07	6.38003e+06	4.00112e+06	4.9014e+06	1.86014e+06	3.20113e+06	1.71479e+06	3.06805e+06	2.03076e+06	1.83499e+06	1.88699e+06	1.73945e+06	1.73558e+06
#N/A	#N/A	level5	5.67714e+06	1.17202e+08	1.85153e+08	4.68436e+07	2.5009e+07	4.73926e+07	7.9855e+07	23667.2	14189.1	26565.1	1.11519e+08	8.00507e+07	1.17665e+08	3.25087e+07	3.38226e+07	3.29426e+07	3.26692e+07	3.1108e+07	3.01585e+07	2.77901e+07	3.04287e+07	2.80945e+07
635994	#N/A	level4	498160	119982	85746.3	312257	3.20599e+06	203937	224490	164075	172627	196861	174391	132497	133356	659125	651853	624321	639344	631493	602928	565853	577528	571538
4-hydroxybutyric acid (ghb)	Fatty Acyls	level2	9.827e+06	444779	401405	3.86839e+06	4.6988e+06	3.37965e+06	2.58671e+06	220349	535163	1.17561e+06	411541	1.30969e+06	966134	4.19228e+06	4.08552e+06	3.98348e+06	4.1596e+06	4.07595e+06	3.99101e+06	3.63518e+06	3.90928e+06	3.9925e+06
#N/A	#N/A	level5	1.99696e+06	200686	139089	1.42635e+06	925551	1.17049e+06	934309	93537.6	235497	435167	134412	398597	344657	1.199e+06	1.25164e+06	1.18398e+06	1.18678e+06	1.17758e+06	1.18048e+06	1.13638e+06	1.14435e+06	1.14691e+06
Nicotinic acid	Pyridines and derivatives	level2	1.72873e+06	100355	345315	1.2095e+06	359660	42619.1	28427.9	628613	107713	61119.9	111177	114711	84223.5	712964	729016	711505	765901	692139	685864	708160	685628	709680
#N/A	#N/A	level5	1.21416e+06	149018	39735.1	1.0561e+06	292012	45485.9	34267.7	80406.7	115418	84567.1	79188.3	88209.4	83822	602380	636374	615619	648920	600006	647389	599382	562893	600963
#N/A	#N/A	level5	1.2735e+06	49347.9	47313.6	19349.1	85590.9	20032.5	37876.8	77648.2	44471.4	84308	39371.9	22213.4	36099.5	485037	457835	425184	454370	440747	460815	536026	490367	477448
Deferiprone	#N/A	level4	821542	143439	104998	397258	341161	897779	1.68908e+06	58751.2	199035	97415.7	103586	969244	1.47851e+06	341460	378704	351912	336209	358107	334270	353735	332859	359075
Threonylphenylalanine	Carboxylic acids and derivatives	level4	880182	43958.2	45885.9	373643	189857	976703	77955.7	70140.4	69521.2	72461.2	32969.6	21453.1	30353.9	475562	451138	445890	452681	475995	478295	430808	481781	455445
#N/A	#N/A	level5	761780	284642	578539	1.03169e+06	337959	1.43146e+06	466240	232544	684283	281412	316537	560191	713815	542417	580014	566001	548270	527069	553778	560614	501828	565244
#N/A	#N/A	level5	48121.4	44757.1	40549.9	489140	9621.36	7.85639e+06	34696.7	71359.9	40621.9	76298.2	33773.1	19362.4	32594.1	1.08754e+06	1.06168e+06	1.05439e+06	1.05861e+06	1.08305e+06	1.12515e+06	1.18722e+06	1.16758e+06	1.138e+06
Hept-2-ulose	#N/A	level4	226571	486785	1.1581e+06	124923	5.02848e+06	1.06187e+06	1.92609e+06	194223	54687.7	377828	233664	591564	288022	1.25273e+06	1.30199e+06	1.24011e+06	1.30492e+06	1.26104e+06	1.32778e+06	1.32967e+06	1.30359e+06	1.23245e+06
#N/A	#N/A	level5	1.25286e+06	59442.2	52369	121548	12785	182996	43305.1	90451	52562.7	97912.5	46702.3	36275.8	43121.4	375933	364307	358286	361959	377581	380989	399734	375607	371373
[similar to: α-aspartylphenylalanine; δmass: -47.0395 da]	#N/A	level5	3.40309e+06	462493	1.14072e+06	2.13863e+06	2.3093e+06	1.65397e+06	848326	187215	2.1509e+06	112755	344688	840981	384662	2.22381e+06	2.0785e+06	2.15613e+06	1.87379e+06	2.15943e+06	1.99108e+06	2.28785e+06	2.26789e+06	2.3537e+06
10-bromodecanoic acid	#N/A	level4	2.44817e+06	324265	847418	1.61898e+06	1.77091e+06	1.25438e+06	623562	85972.7	1.48419e+06	95358.9	259009	706140	268102	1.66391e+06	1.86948e+06	1.82499e+06	1.50235e+06	1.75472e+06	1.82953e+06	1.6081e+06	1.62604e+06	1.57379e+06
Trans-cinnamate	Monolignols	level2	2.08309e+06	205379	439978	857963	1.09569e+06	767797	366454	82933.1	1.0621e+06	96345.3	179979	424338	200272	970057	1.11004e+06	1.15774e+06	1.03979e+06	1.08059e+06	1.13858e+06	1.15079e+06	1.1747e+06	1.12459e+06
L-phenylalanine	#N/A	level2	5.13233e+07	6.27674e+06	1.54914e+07	2.86917e+07	3.16306e+07	2.0348e+07	1.16906e+07	4.8546e+06	2.8419e+07	2.97033e+06	5.13088e+06	1.19659e+07	6.66936e+06	2.8336e+07	2.93895e+07	2.83861e+07	2.90269e+07	2.87469e+07	2.86179e+07	2.83117e+07	2.81739e+07	2.84697e+07
#N/A	#N/A	level5	684555	1.18963e+07	1.01438e+07	5.04444e+06	1.82037e+06	3.03237e+06	6.44566e+06	1.83225e+07	1.08184e+07	1.58849e+07	1.07218e+07	5.05581e+06	7.48271e+06	4.17323e+06	3.88874e+06	4.02355e+06	3.52379e+06	4.13245e+06	4.27541e+06	3.75958e+06	3.81462e+06	3.80037e+06
[similar to: argininosuccinic acid; δmass: -48.0259 da]	#N/A	level5	804892	1.51324e+07	1.26653e+07	6.03702e+06	3.185e+06	4.1681e+06	7.25099e+06	2.46701e+07	1.40649e+07	1.9364e+07	1.23134e+07	6.25211e+06	9.2622e+06	4.96943e+06	4.92297e+06	5.23734e+06	4.20018e+06	5.03633e+06	5.39231e+06	5.24562e+06	4.79572e+06	4.38776e+06
Dl-arginine	#N/A	level5	1.24453e+07	1.85688e+08	1.5672e+08	7.34705e+07	3.67158e+07	5.51082e+07	1.05514e+08	2.88818e+08	1.68783e+08	3.00472e+08	1.5196e+08	7.77306e+07	1.11017e+08	6.5208e+07	6.49772e+07	6.39464e+07	6.7723e+07	6.46538e+07	6.46e+07	6.95566e+07	6.53775e+07	6.68132e+07
Mebutamate	#N/A	level4	4.55614e+06	58678.2	51696	2.0923e+06	407124	2.0119e+06	68042.1	89288.6	274185	103729	46102.1	66339.1	42567.2	1.70102e+06	1.78555e+06	1.72639e+06	1.66358e+06	1.63271e+06	1.72311e+06	1.7658e+06	1.74164e+06	1.71724e+06
#N/A	#N/A	level5	2.82356e+06	2.24309e+06	1.43536e+07	1.08305e+06	9.15129e+06	2.12962e+06	1.11434e+06	1.23012e+06	1.32805e+07	2.83026e+06	2.08739e+06	1.82295e+06	704444	1.60092e+06	1.70093e+06	1.73062e+06	1.86662e+06	1.67847e+06	1.74485e+06	2.64505e+06	2.40843e+06	2.28558e+06
Glycyl-l-leucine	Carboxylic acids and derivatives	level2	1.44081e+06	86541.7	78397.4	1.60723e+06	760168	3.91189e+06	62870.3	137985	416504	142426	66083.8	101518	65420.8	1.14306e+06	1.18906e+06	1.23558e+06	1.32986e+06	1.22246e+06	1.22758e+06	1.24474e+06	1.31676e+06	1.2005e+06
Coformycin	#N/A	level4	1.24398e+06	62365.7	57325.9	31274	341165	23717.3	48487.4	99098.9	58418.9	105480	48874.4	26141.2	43718.3	475684	471189	480842	577403	474752	422185	498834	514124	525347
Tyrosylalanine	#N/A	level3	2.78849e+06	56105.6	51714.3	608038	129173	1.43093e+06	123171	86236.9	145404	93443.7	44774.8	24691.7	38729.7	1.22992e+06	1.16585e+06	1.27244e+06	1.26383e+06	1.22944e+06	1.27247e+06	1.26888e+06	1.38344e+06	1.3422e+06
Hypoxanthine	Imidazopyrimidines	level2	1.32306e+07	1.43579e+07	4.77493e+06	8.91328e+06	4.19095e+07	1.44179e+07	1.68514e+07	7.54608e+06	4.45771e+07	8.18299e+06	3.29147e+06	7.955e+06	5.12201e+06	1.6126e+07	1.61564e+07	1.63658e+07	1.63749e+07	1.61965e+07	1.667e+07	1.7361e+07	1.75058e+07	1.77469e+07
#N/A	#N/A	level5	2.3792e+06	3.49533e+06	1.13498e+06	2.17647e+06	7.7697e+06	3.09537e+06	3.50236e+06	1.59157e+06	1.00166e+07	1.94502e+06	756526	1.86518e+06	1.12424e+06	3.85514e+06	3.74356e+06	3.93057e+06	3.87224e+06	3.79832e+06	3.90195e+06	3.77669e+06	3.67764e+06	3.74086e+06
Tetraacetylethylenediamine	Carboxylic acids and derivatives	level4	674293	47947	1.1864e+06	159976	449905	274420	252808	242364	1.13311e+06	90223	1.04936e+06	1.64774e+06	2.43819e+06	571904	577535	587497	585780	571319	598189	620988	635609	632383
Meglumine	Organooxygen compounds	level4	619600	47295.6	88849.6	501037	2.95254e+06	1.5409e+06	1.30478e+06	223185	543185	80570.5	125674	521677	206295	955400	967247	1.00053e+06	982185	1.01939e+06	1.02138e+06	961937	1.09245e+06	995320
D-tryptophan	Amino acids	level2	2.8839e+06	40214.2	1.84806e+06	724330	2.37865e+06	2.15098e+06	876071	454976	2.90243e+06	110584	440673	1.59236e+06	688509	1.7856e+06	1.73091e+06	1.76874e+06	1.80995e+06	1.83913e+06	1.61335e+06	1.82103e+06	1.75021e+06	1.8795e+06
#N/A	#N/A	level5	2.48005e+06	40339.5	73937.3	1.53215e+06	9.18768e+06	1.94655e+06	2.31251e+06	60472.6	638256	66815.9	105571	1.00332e+06	392746	1.08669e+06	1.07609e+06	1.11336e+06	1.06247e+06	1.17506e+06	1.23933e+06	1.50876e+06	1.44766e+06	1.5607e+06
#N/A	#N/A	level5	1.0638e+07	190640	515993	6.90995e+06	3.90903e+07	8.34496e+06	1.01296e+07	487887	3.16397e+06	414063	475584	4.70572e+06	1.88945e+06	4.56642e+06	5.01475e+06	4.87933e+06	4.88118e+06	5.19481e+06	5.50459e+06	6.40288e+06	6.41215e+06	6.67837e+06
#N/A	#N/A	level5	3.41806e+07	3.64763e+07	5.92069e+07	9.54416e+07	1.15834e+08	1.13285e+08	1.6432e+08	7.03282e+07	1.04313e+08	6.92053e+07	4.8634e+07	9.12716e+07	7.33562e+07	8.05796e+07	7.63293e+07	8.27265e+07	8.07096e+07	8.26481e+07	7.69642e+07	7.07832e+07	7.42163e+07	8.06113e+07
#N/A	#N/A	level5	1.70109e+07	1.01935e+06	2.70682e+06	2.16024e+07	6.36316e+07	2.9783e+07	3.11605e+07	2.48238e+06	1.02508e+07	2.04525e+06	2.4118e+06	1.73097e+07	6.38116e+06	2.14006e+07	2.17273e+07	2.19536e+07	2.19485e+07	2.15225e+07	2.19612e+07	2.17277e+07	2.19332e+07	2.40714e+07
#N/A	#N/A	level5	1.07445e+07	298620	890892	8.93541e+06	3.51797e+07	1.30292e+07	1.37564e+07	733368	4.38843e+06	623846	849952	7.22489e+06	2.50056e+06	8.16873e+06	8.2626e+06	8.04199e+06	8.16815e+06	8.29573e+06	7.78223e+06	8.50983e+06	8.04907e+06	8.28535e+06
L-(+)-lactic acid	Hydroxy acids and derivatives	level2	1.04145e+08	5.50598e+07	8.47398e+07	1.9343e+08	3.85667e+08	2.34106e+08	3.36795e+08	1.03224e+08	1.79437e+08	9.55394e+07	7.27664e+07	1.72743e+08	1.39866e+08	1.48396e+08	1.48385e+08	1.39631e+08	1.41281e+08	1.47001e+08	1.41142e+08	1.41607e+08	1.30407e+08	1.43236e+08
#N/A	#N/A	level5	3.13208e+06	5.76375e+06	8.37235e+06	1.27865e+07	1.36199e+07	1.38245e+07	2.34e+07	1.08254e+07	1.43651e+07	1.13082e+07	7.23988e+06	1.24081e+07	1.20882e+07	8.67214e+06	9.29605e+06	8.96818e+06	8.58426e+06	8.80883e+06	8.87274e+06	8.48956e+06	9.09056e+06	9.67003e+06
[similar to: n-acetyl-d-alloisoleucine; δmass: 25.9771 da]	#N/A	level5	1.2577e+06	113446	484155	846942	664800	558916	207313	67305.8	681710	75361.7	107987	317626	118172	747444	734528	779215	777580	731157	804694	749243	785277	800508
L-isoleucine	Amino acids	level2	1.33268e+07	1.51118e+06	4.19675e+06	1.00708e+07	8.91196e+06	6.48756e+06	2.65931e+06	819595	8.69284e+06	741369	1.19011e+06	3.43178e+06	1.43701e+06	8.44308e+06	7.63583e+06	8.30823e+06	8.41912e+06	7.52147e+06	7.70767e+06	8.15697e+06	8.36077e+06	8.1494e+06
L-(-)-methionine	Carboxylic acids and derivatives	level4	1.68711e+06	467948	757468	580967	2.05834e+06	1.06099e+06	291503	120238	1.27428e+06	813762	327038	429185	395269	1.1022e+06	1.0281e+06	1.19059e+06	1.04524e+06	1.0456e+06	1.05009e+06	1.0033e+06	1.17163e+06	1.21919e+06
#N/A	#N/A	level5	1.63882e+06	2.30723e+07	2.10697e+07	1.0078e+07	5.04211e+06	6.5956e+06	1.09107e+07	3.74628e+07	2.02409e+07	3.40049e+07	1.83998e+07	9.76345e+06	1.44172e+07	7.75321e+06	4.71308e+06	7.68917e+06	4.56818e+06	4.75464e+06	4.66596e+06	4.33985e+06	4.59009e+06	3.97029e+06
N-acetyl-l-alanine	Carboxylic acids and derivatives	level3	686025	259024	321324	478552	353767	366955	408235	325373	407258	126889	247600	231586	149299	350366	324846	356919	339908	318447	291956	335718	308498	313257
#N/A	#N/A	level5	1.63882e+06	2.04352e+07	1.78745e+07	1.0078e+07	5.04211e+06	5.8989e+06	1.13965e+07	3.4115e+07	2.02409e+07	3.3565e+07	1.59466e+07	8.87137e+06	1.09515e+07	3.75521e+06	4.25892e+06	3.68549e+06	4.10007e+06	4.17499e+06	4.36135e+06	4.05707e+06	4.13111e+06	5.26055e+06
#N/A	#N/A	level5	89956.7	88965.8	100854	491318	597894	108021	415616	125723	339725	678538	203744	676528	189497	6.19556e+06	5.50577e+06	5.84307e+06	5.30573e+06	5.34132e+06	5.05161e+06	5.08912e+06	5.16111e+06	4.46855e+06
#N/A	#N/A	level5	1573.32	28383.7	27249.1	12448.5	6596.94	2.32873e+06	321809	1.40451e+06	25124.4	484462	5.28908e+06	7.37866e+06	1.65129e+07	2.37206e+06	2.42766e+06	2.22844e+06	2.33431e+06	2.21719e+06	2.19839e+06	2.13833e+06	2.1795e+06	2.07779e+06
#N/A	#N/A	level5	11831.3	234200	130571	94003.4	56229.6	4.75125e+06	1.43143e+06	4.35329e+06	345932	2.13875e+06	9.86228e+06	1.23783e+07	2.89782e+07	4.49778e+06	4.22265e+06	4.36169e+06	4.3304e+06	4.2039e+06	4.14729e+06	3.88259e+06	3.94998e+06	3.80984e+06
Taurine	Organic sulfonic acids and derivatives	level2	1.1188e+07	5.63042e+06	1.55794e+07	2.96071e+07	9.1648e+07	5.02929e+07	7.53881e+07	6.55791e+06	1.60333e+07	2.39878e+07	6.75287e+06	1.36489e+07	6.16743e+06	9.65807e+06	1.01258e+07	1.00516e+07	1.0879e+07	1.3247e+07	9.23932e+06	1.29038e+07	8.91157e+06	8.5296e+06
[similar to: taurine; δmass: 84.9778 da]	#N/A	level5	2.94762e+06	878173	3.7726e+06	7.58781e+06	2.1496e+07	1.2557e+07	1.75651e+07	1.467e+06	2.16176e+06	5.18197e+06	1.32361e+06	4.03268e+06	1.43795e+06	2.91381e+06	2.56493e+06	2.81044e+06	2.83792e+06	2.58365e+06	1.77178e+06	2.20662e+06	2.0447e+06	2.01439e+06
#N/A	#N/A	level5	39739.5	204249	635576	311703	2.38013e+06	2.15552e+06	1.06308e+06	246694	2.5474e+06	329270	91265.1	346362	75428.5	915696	852887	852014	857241	793326	759987	688219	689664	628484
Inosine	Purine nucleosides	level2	251955	1.05265e+06	3.11135e+06	1.55899e+06	1.29825e+07	9.77858e+06	5.7053e+06	1.4215e+06	1.3487e+07	1.63416e+06	489736	1.62658e+06	456713	3.94267e+06	4.14569e+06	4.07447e+06	4.20638e+06	4.01594e+06	4.09879e+06	4.24496e+06	4.30099e+06	4.16967e+06
D-alanyl-d-alanine	Carboxylic acids and derivatives	level2	586881	34008.8	33314.8	449862	286802	616428	52835.5	56602.6	98278.1	63167.6	28267.6	57751.9	24876.8	344747	362266	353351	387488	380751	361451	367649	384834	359809
5-aminovaleric acid	Carboxylic acids and derivatives	level2	4.63432e+06	1.00167e+06	2.43347e+06	4.35624e+06	4.98867e+06	2.87382e+06	1.91426e+06	549568	4.61972e+06	492183	867911	2.34005e+06	1.1072e+06	3.83447e+06	3.6865e+06	3.69959e+06	3.82875e+06	3.67575e+06	4.09466e+06	3.95284e+06	4.11809e+06	4.01497e+06
L-tyrosine	Carboxylic acids and derivatives	level2	6.82525e+06	2.29792e+06	4.72991e+06	4.31217e+06	8.23207e+06	4.24443e+06	3.69191e+06	1.54976e+06	1.02248e+07	951653	2.01689e+06	3.86099e+06	2.2466e+06	6.07108e+06	5.97793e+06	5.19484e+06	5.67974e+06	5.77166e+06	5.83781e+06	5.12409e+06	5.89963e+06	5.09558e+06
[similar to: microcystin la; δmass: -695.4644 da]	#N/A	level5	6.5372e+06	1.97503e+06	1.51832e+07	1.30217e+06	6.25153e+06	1.93194e+06	4.17896e+06	4.70964e+06	1.52099e+07	1.36744e+06	1.14417e+07	1.66782e+07	2.17302e+07	7.3517e+06	7.25864e+06	7.17272e+06	7.06201e+06	6.81134e+06	6.42755e+06	6.3593e+06	6.37172e+06	6.23081e+06
#N/A	#N/A	level5	1.08422e+06	23726.3	470468	10018	392962	12711.4	44179.2	38952.2	544246	44307.2	275876	1.11888e+06	1.36829e+06	385214	373397	396872	382216	354803	316664	319315	339029	299251
4-oxoproline	#N/A	level2	4.24061e+07	7.21593e+06	6.36915e+07	6.39808e+06	3.35802e+07	8.80682e+06	1.74279e+07	1.84216e+07	6.86795e+07	5.62543e+06	4.63381e+07	7.76552e+07	1.01883e+08	3.36759e+07	3.28563e+07	3.25819e+07	3.24164e+07	3.21727e+07	3.22175e+07	3.27242e+07	3.15697e+07	3.12769e+07
#N/A	#N/A	level5	629314	544990	3.94446e+06	405800	1.57013e+06	568090	1.19133e+06	1.26616e+06	3.9947e+06	394373	2.95736e+06	3.80132e+06	5.37236e+06	1.97155e+06	1.82974e+06	1.91838e+06	1.88447e+06	1.81752e+06	1.64106e+06	1.76902e+06	1.71755e+06	1.75266e+06
Xanthine	Imidazopyrimidines	level2	2.86481e+07	4.49666e+06	7.8125e+06	2.94397e+07	3.33707e+07	1.23075e+07	7.84292e+06	4.00175e+06	4.53792e+07	3.55147e+06	9.16519e+06	2.17381e+07	1.15337e+07	2.78209e+07	2.76792e+07	2.7246e+07	2.6625e+07	2.66993e+07	2.50006e+07	2.41457e+07	2.47413e+07	2.40506e+07
#N/A	#N/A	level5	2.17816e+06	660862	1.14286e+06	4.1673e+06	4.35944e+06	1.66085e+06	1.13746e+06	472539	6.88974e+06	464488	1.39087e+06	3.17518e+06	1.68626e+06	3.57253e+06	3.58099e+06	3.51304e+06	3.61773e+06	3.37877e+06	3.32559e+06	3.17439e+06	3.24314e+06	3.27535e+06
Tiamenidine	#N/A	level4	983269	115732	236636	1.03049e+06	1.18669e+06	394940	255650	71879.5	1.58146e+06	74656.2	260404	754019	362151	937327	992982	923982	931141	922012	895153	823492	881679	834119
O-acetyl-l-serine	Carboxylic acids and derivatives	level2	1.67833e+06	548092	1.51724e+06	1.48186e+06	1.59656e+06	1.46662e+06	2.07714e+06	708601	2.92531e+06	1.34994e+06	874412	1.57883e+06	1.3826e+06	1.60028e+06	1.59763e+06	1.58035e+06	1.55229e+06	1.56438e+06	1.55687e+06	1.54124e+06	1.53579e+06	1.45901e+06
(2r)-2,3-dihydroxypropanoic acid	Organooxygen compounds	level2	2.61505e+06	431795	375614	214447	8.04479e+06	250402	588838	2.36803e+06	3.26981e+06	544574	376083	840686	795194	2.23896e+06	2.22557e+06	2.41337e+06	2.29776e+06	2.37093e+06	2.16501e+06	2.2836e+06	2.1788e+06	2.46466e+06
N-acetyl-l-glutamine	#N/A	level2	698629	31184	42746.1	48783.4	121400	513039	121556	50043.5	56974.7	53528.4	24699.7	45228.8	27738.6	346818	345276	362699	345909	361518	366796	339206	334104	337044
D-(-)-mannitol	Organooxygen compounds	level2	1.14186e+06	5.16516e+06	2.15438e+06	726721	1.31731e+06	2.19891e+06	4.84813e+06	2.10665e+07	2.09995e+06	1.6094e+07	4.59046e+06	3.64282e+06	4.27665e+06	1.47995e+06	1.44984e+06	1.54209e+06	1.46034e+06	1.55957e+06	1.45344e+06	1.47896e+06	1.39401e+06	1.37613e+06
4-hydroxy-5-methylfuran-3(2h)-one	Dihydrofurans	level4	937334	357090	635787	758725	3.25376e+06	2.99557e+06	604548	529316	422556	185375	192095	179980	109272	1.65682e+06	1.63901e+06	1.69625e+06	1.70271e+06	1.69597e+06	1.6123e+06	1.71805e+06	1.73882e+06	1.69541e+06
D-(−)-threose	#N/A	level4	1.77743e+06	422006	869052	1.30647e+06	6.28523e+06	5.35405e+06	896465	316070	745096	1.23345e+06	256942	235639	340916	2.98075e+06	3.04203e+06	3.10399e+06	3.06626e+06	3.18141e+06	3.07113e+06	3.12867e+06	3.24432e+06	3.19142e+06
#N/A	#N/A	level5	4.60021e+06	1.43629e+06	2.74431e+06	3.6408e+06	1.54301e+07	1.42726e+07	2.50555e+06	1.54304e+06	1.87111e+06	423721	751589	682886	368669	8.30758e+06	8.3442e+06	8.20468e+06	8.2135e+06	8.47863e+06	8.2317e+06	8.19588e+06	8.43299e+06	8.24707e+06
D-fructose	Organooxygen compounds	level1	6.12905e+06	1.8856e+06	3.58202e+06	4.66179e+06	2.20403e+07	1.9438e+07	3.28487e+06	2.18686e+06	2.15261e+06	1.02849e+06	941276	715901	463783	1.07793e+07	1.07404e+07	1.10052e+07	1.1062e+07	1.12998e+07	1.08835e+07	1.14335e+07	1.16962e+07	1.14744e+07
2-oxobutyric acid	Keto acids and derivatives	level4	960973	168115	426308	705017	3.44138e+06	2.90071e+06	426110	702909	255873	482823	77982.8	83972.9	243962	1.65538e+06	1.65764e+06	1.67334e+06	1.67712e+06	1.67233e+06	1.63043e+06	1.63837e+06	1.78868e+06	1.75658e+06
N-alpha-acetyl-l-asparagine	#N/A	level3	572517	29672.5	28542.6	21448.8	20184.7	96760.8	23023.3	50598.7	27968	52530.7	24206.3	13170.5	21583.7	197768	229443	201598	185952	197402	208541	188852	191893	190466
Uric acid	Imidazopyrimidines	level2	2.58863e+06	39416.9	4.13343e+06	5.71822e+06	1.78598e+07	929396	24242.7	916374	4.9411e+06	108956	1.405e+06	351381	22471.6	6.48685e+06	6.3139e+06	6.38623e+06	6.28043e+06	6.50649e+06	6.36553e+06	6.30931e+06	6.54413e+06	6.4642e+06
#N/A	#N/A	level5	2.15645e+06	65629.4	457829	608740	3.93191e+06	1.20861e+06	598332	91588.3	583768	96569.2	217608	1.73036e+06	276440	2.59587e+06	2.66824e+06	2.52913e+06	2.5855e+06	2.5973e+06	2.45867e+06	1.73405e+06	1.3707e+06	1.7802e+06
8-methoxy-8h-[1,2]thiazolo[5,4-b]indole	Indoles and derivatives	level4	719724	1.86931e+06	5.50992e+06	3.19015e+06	5.76183e+06	3.40968e+06	3.93757e+06	2.43747e+06	7.5839e+06	1.48329e+06	3.65466e+06	6.85421e+06	3.83137e+06	3.93089e+06	3.90646e+06	4.00476e+06	5.26934e+06	4.13615e+06	4.05496e+06	4.20262e+06	4.39534e+06	3.30733e+06
Threonine	Carboxylic acids and derivatives	level2	6.57218e+06	1.09657e+06	5.72305e+06	2.34159e+06	1.19695e+07	3.11893e+06	3.225e+06	1.61368e+06	9.38273e+06	1.03908e+06	3.30597e+06	6.63012e+06	3.71949e+06	7.06173e+06	7.2076e+06	7.0428e+06	6.95852e+06	7.18396e+06	7.05651e+06	6.07961e+06	6.1497e+06	6.28569e+06
#N/A	#N/A	level5	404514	4.47923e+07	3.11136e+07	1.94685e+07	5.57141e+06	1.07691e+07	2.19225e+07	5.78941e+07	3.6329e+07	4.66132e+07	3.06286e+07	1.98472e+07	2.02139e+07	1.33964e+07	1.49339e+07	1.38693e+07	1.37911e+07	1.35845e+07	1.4313e+07	1.11733e+07	1.24681e+07	1.09935e+07
#N/A	#N/A	level5	3.49075e+06	3.93773e+07	3.33616e+07	1.98271e+07	1.14992e+07	1.29167e+07	2.2555e+07	5.48499e+07	4.3698e+07	5.78085e+07	3.16525e+07	2.12927e+07	2.46287e+07	2.28806e+07	2.65838e+07	2.26302e+07	2.14815e+07	2.25275e+07	2.24317e+07	1.87997e+07	1.8189e+07	1.91051e+07
#N/A	#N/A	level5	1.2792e+06	3.02616e+06	2.74585e+06	6.27437e+06	5.41007e+06	5.38606e+06	5.03149e+06	3.60653e+06	3.63584e+06	3.26904e+06	3.33022e+06	5.17233e+06	2.47046e+06	8.85737e+06	9.11039e+06	8.78778e+06	8.90046e+06	8.99417e+06	8.6479e+06	6.62995e+06	5.28509e+06	5.88229e+06
L-proline	Carboxylic acids and derivatives	level4	2.5691e+06	1.07682e+06	923671	2.77386e+06	4.34972e+06	1.9881e+06	1.98517e+06	389718	1.92152e+06	415724	415488	1.31739e+06	593222	2.49821e+06	2.42661e+06	2.47677e+06	2.51539e+06	2.6665e+06	2.65289e+06	2.56845e+06	2.57912e+06	2.62361e+06
L-threonic acid	Organooxygen compounds	level2	4.13145e+06	473974	1.11019e+06	554958	7.87974e+06	2.66542e+06	7.79268e+06	1.24167e+06	4.39927e+06	2.33913e+06	1.13421e+06	2.60278e+06	2.01864e+06	4.36001e+06	4.00161e+06	4.40583e+06	5.19582e+06	4.33821e+06	3.96387e+06	3.95651e+06	4.01328e+06	4.00699e+06
Methyl alpha-aspartylphenylalaninate	#N/A	level4	3.36195e+06	46217.5	46433.9	359431	75967	1.05336e+06	89669.7	81269	40298.6	81954.1	37944.2	21728.8	37426.9	1.35403e+06	1.38261e+06	1.33837e+06	1.38793e+06	1.38064e+06	1.4635e+06	1.4534e+06	1.43168e+06	1.27381e+06
D-(-)-quinic acid	Organooxygen compounds	level2	617381	522541	698986	670302	2.92063e+06	4.2898e+06	983694	963351	729488	608785	821560	310481	321900	6.49066e+06	8.25445e+06	8.93599e+06	7.55076e+06	9.01166e+06	8.33503e+06	9.30846e+06	1.23229e+07	1.27934e+07
N-acetylornithine	#N/A	level3	1.38182e+06	126447	45651.8	432789	123831	186922	189499	79524.9	46599.5	92876	37672.9	70613.2	36024.3	618578	542074	549742	553997	593050	578526	577191	611006	587806
Azelaic acid	FA01 Fatty Acids and Conjugates	level2	3.65878e+06	1.01261e+07	8.11826e+06	5.31645e+06	3.74677e+06	5.23912e+06	3.73092e+07	1.39763e+07	1.32744e+07	1.43618e+07	9.11604e+06	9.1166e+06	1.00441e+07	3.59565e+06	3.44926e+06	3.35267e+06	3.17795e+06	3.54673e+06	3.44063e+06	3.49107e+06	3.57336e+06	3.27648e+06
Tauropine	#N/A	level4	661132	34043.3	30481.7	21956.6	112690	180681	46506.2	54352.5	30743.4	56141.5	26029.2	14824.2	23868.7	266153	273832	285431	295287	282022	299721	320315	327307	325550
#N/A	#N/A	level5	442260	94154.6	1.37176e+06	422865	1.04898e+06	854136	804248	561343	3.47886e+06	239277	352964	884065	833191	612347	630825	634350	669497	701747	717275	743582	759861	708920
#N/A	#N/A	level5	184756	8.56723e+06	1.21486e+07	5.36705e+06	1.34627e+06	3.2461e+06	7.61641e+06	2.5817e+07	1.21912e+07	2.31236e+07	1.18016e+07	5.6927e+06	9.74486e+06	2.01997e+06	1.99802e+06	2.15998e+06	2.21192e+06	2.31868e+06	2.26229e+06	2.49449e+06	2.45553e+06	2.32617e+06
Suberic acid	Carboxylic acids [Fig]	level2	729290	2.19699e+06	1.89136e+06	1.1043e+06	802369	1.15022e+06	8.30256e+06	3.29174e+06	2.35798e+06	2.96324e+06	1.9202e+06	1.82835e+06	2.05736e+06	727800	726136	717154	733556	668309	743669	757590	821144	748831
L-asparagine	Amino acids	level2	926638	262587	1.2878e+06	22844.5	1.81632e+06	945749	781173	251432	2.12332e+06	165648	554871	1.01327e+06	626387	1.01783e+06	1.01843e+06	996193	1.04319e+06	1.08128e+06	1.02727e+06	1.16078e+06	1.2084e+06	1.13337e+06
Metsulfovax	#N/A	level4	503840	42021	95065.6	17085.8	392018	16738.3	31450	64308.8	358470	70204.8	61048.1	265881	86418.7	212070	204424	203721	213380	216555	216098	233320	237560	237595
#N/A	#N/A	level5	7.34896e+06	1.424e+06	1.10233e+07	977965	1.08149e+07	2.12289e+06	2.31729e+06	3.46978e+06	1.81997e+07	1.43496e+06	8.00954e+06	1.20208e+07	8.21531e+06	7.17188e+06	7.9816e+06	7.9381e+06	7.75629e+06	7.82573e+06	7.39151e+06	7.40421e+06	7.48948e+06	6.88364e+06
L-serine	Amino acids	level2	8.8187e+06	972712	8.77143e+06	872325	1.03422e+07	1.90032e+06	1.97346e+06	2.71324e+06	1.74984e+07	980039	6.15425e+06	1.00404e+07	7.43701e+06	6.32953e+06	7.35497e+06	7.21813e+06	7.76897e+06	6.26415e+06	5.89408e+06	7.4943e+06	7.83682e+06	8.32115e+06
#N/A	#N/A	level5	1.83521e+06	1.61461e+06	1.73436e+06	2.83632e+06	5.04759e+06	3.93827e+06	3.98161e+06	689828	4.10805e+06	1.37987e+06	632277	1.99088e+06	900201	2.95642e+06	3.14128e+06	2.97929e+06	3.0731e+06	3.02758e+06	2.80389e+06	2.74853e+06	3.05853e+06	2.80003e+06
D-(-)-glutamine	Carboxylic acids and derivatives	level2	7.26017e+06	5.28219e+06	5.71171e+06	1.30663e+07	2.25016e+07	1.6467e+07	1.7893e+07	2.70917e+06	1.68822e+07	5.39916e+06	2.79825e+06	7.15983e+06	3.08551e+06	1.20893e+07	1.16241e+07	1.15764e+07	1.23726e+07	1.20823e+07	1.25621e+07	1.27053e+07	1.30253e+07	1.31574e+07
#N/A	#N/A	level5	591698	44182.3	42481.8	125824	59483.6	191501	35452	72547.9	101546	75612.5	33984.1	36504.3	77554.9	243047	259706	247397	278297	283060	304961	277999	275821	280159
Β-alanine	Carboxylic acids and derivatives	level2	1.43525e+06	985843	1.02551e+06	1.09909e+06	5.33638e+06	1.73221e+06	2.77195e+06	530957	1.40214e+06	715690	680748	2.1465e+06	801566	2.0446e+06	2.04114e+06	2.00125e+06	2.07101e+06	2.05093e+06	2.11169e+06	2.1886e+06	2.19101e+06	2.19721e+06
Creatine	Carboxylic acids and derivatives	level1	662129	554496	441070	596994	2.52563e+06	818211	1.24418e+06	203470	639192	325642	359837	982496	440987	979692	972325	970201	974735	1.00343e+06	1.00594e+06	1.10252e+06	1.01738e+06	1.08281e+06
2-acetamido-2-deoxy-3-o-(4-deoxy-d-erythro-hex-4-enopyranuronosyl)-beta-d-talopyranose	#N/A	level4	1.12603e+06	84302.1	80911.9	58162.5	92880.1	40084.1	109698	141943	82570.8	148404	66436.8	38366.1	62456.7	435344	422103	464734	416167	451214	483206	508214	507588	505188
Fumarate	Carboxylic acids and derivatives	level2	507540	198531	339788	223725	1.37966e+06	119389	279307	346385	424783	297302	162327	597529	405920	332580	320305	331118	326521	336494	370455	330642	367810	375059
3-furoic acid	Furans	level2	2040.01	38678.3	37327.7	24047.4	9270.51	19734.9	33211.5	73387.2	39346.6	68454	31700	18084.9	28784.6	1.6804e+06	2.13172e+06	2.28558e+06	2.29948e+06	2.40048e+06	2.46791e+06	2.70632e+06	3.1412e+06	3.34695e+06
N-acetylneuraminate	Monosaccharides	level2	1.18509e+06	221832	261728	299762	667664	297060	202450	356972	1.04512e+06	433540	187508	102988	168236	583855	581490	589090	641650	617995	663640	648511	700449	728192
3-methylglutaric acid	Fatty Acyls	level2	382537	1.70156e+06	1.72598e+06	811256	629404	779301	3.7294e+06	3.03314e+06	1.89801e+06	2.6903e+06	1.76909e+06	1.84302e+06	1.80851e+06	546424	579379	541245	543074	566383	603904	567768	571124	579964
#N/A	#N/A	level5	1.2162e+06	41760.2	945973	278624	415614	129161	78287.5	184950	984274	74842.6	610299	935274	837091	694981	670418	702622	726132	796600	645224	638343	647417	621940
#N/A	#N/A	level5	1.22887e+06	65216	936416	317773	610163	117341	73551.3	107951	1.08803e+06	102013	618625	1.00175e+06	843446	924148	844073	794462	901896	806513	786766	921270	960164	946764
Ornithine	#N/A	level2	1.16082e+07	188386	8.31833e+06	2.88749e+06	5.24327e+06	1.36948e+06	1.29446e+06	1.8909e+06	9.66288e+06	386124	5.06392e+06	8.79708e+06	7.25272e+06	6.9905e+06	7.26595e+06	7.34835e+06	7.32134e+06	6.4953e+06	7.92424e+06	7.67224e+06	7.81569e+06	7.58263e+06
L-citrulline	Amino acids	level2	6.56859e+06	54627.1	4.74679e+06	1.66781e+06	2.67631e+06	698043	491337	1.17855e+06	5.97942e+06	97902.6	3.22795e+06	4.82248e+06	4.18855e+06	4.15475e+06	4.30524e+06	4.52538e+06	3.66423e+06	4.33004e+06	4.19087e+06	4.36254e+06	4.2104e+06	4.37649e+06
Oxazolidinone	Others [Fig]	level4	436632	4.17209e+06	6.36484e+06	2.7918e+06	1.58039e+06	2.15053e+06	3.88417e+06	1.19264e+07	7.8964e+06	1.11485e+07	5.91251e+06	3.54413e+06	4.97523e+06	1.75124e+06	1.7869e+06	1.76397e+06	1.78924e+06	1.79787e+06	1.69014e+06	1.76042e+06	1.69797e+06	1.57089e+06
#N/A	#N/A	level4	1.64634e+06	54376.8	51503.8	133529	364616	1.32516e+06	102998	91187.8	52725.6	93921.9	43212.5	24833.9	41243	834226	860023	858238	873709	929450	997529	984281	957230	954380
Glutaric acid	Carboxylic acids [Fig]	level2	274349	409131	495261	316638	1.70139e+06	704005	698642	613180	557722	664726	405820	371871	450251	311168	300062	300314	327096	331278	331905	336697	324521	326044
N-acetyl-l-glutamate	Carboxylic acids and derivatives	level2	779571	47951	111852	107870	461471	265521	370181	80822.6	126398	66005.1	29631.2	104416	91121.9	407937	392298	399813	424223	405592	417117	416328	429932	396541
D-α-hydroxyglutaric acid	Hydroxy acids and derivatives	level3	5.64647e+06	3.12571e+06	3.1319e+06	5.46271e+06	1.16602e+07	2.41199e+06	3.80359e+06	6.28434e+06	4.95949e+06	8.90392e+06	3.9636e+06	1.64241e+06	1.34305e+06	4.31371e+06	3.96788e+06	4.13948e+06	3.81891e+06	4.61272e+06	4.22199e+06	4.1845e+06	4.16882e+06	4.41548e+06
Succinate	Carboxylic acids [Fig]	level2	5.64149e+06	9.29035e+06	9.81771e+06	5.01793e+07	1.2787e+07	8.54036e+06	1.57697e+07	1.45458e+07	1.03272e+07	1.6852e+07	7.58704e+06	6.71667e+06	7.82606e+06	7.04318e+06	6.66064e+06	6.83793e+06	6.93567e+06	7.29217e+06	7.14042e+06	7.04306e+06	7.07602e+06	7.00232e+06
N-acetyl-l-aspartic acid	Carboxylic acids and derivatives	level2	696288	43896.3	351281	602046	1.52238e+07	1.11932e+06	2.03357e+06	332167	693117	74826	51858.5	313606	238228	2.34543e+06	2.31168e+06	2.33757e+06	2.35863e+06	2.405e+06	2.44397e+06	2.45214e+06	2.46752e+06	2.38688e+06
#N/A	#N/A	level5	946692	55381.8	51961.3	169828	12251.3	22899.3	42346.6	87995.4	51550.8	93288	43101.2	24595.1	38672.5	344872	352236	347534	357536	386516	415485	394823	379781	398933
N2-acetyl-l-lysine	Carboxylic acids and derivatives	level2	711543	58773.7	55143.7	23944.9	35905	118766	64507	94557.7	54944.3	99001.5	45740.9	26299.5	41082.6	300800	295611	269700	273945	282006	283266	306374	318656	300496
#N/A	#N/A	level5	1.78588e+06	6.45848e+06	237267	1.53593e+06	1.53274e+06	809354	5.85103e+06	1.0297e+07	6.42473e+06	220457	5.04656e+06	1.77277e+06	604389	2.39553e+06	2.30541e+06	2.23704e+06	2.2911e+06	2.46822e+06	2.63417e+06	1.66776e+06	1.57726e+06	1.47285e+06
